# Comparative genomic study for revealing the complete scenario of COVID-19 pandemic in Bangladesh

**DOI:** 10.1101/2020.11.27.20240002

**Authors:** Ishtiaque Ahammad, Mohammad Uzzal Hossain, Anisur Rahman, Zeshan Mahmud Chowdhury, Arittra Bhattacharjee, Keshob Chandra Das, Chaman Ara Keya, Md. Salimullah

## Abstract

As the COVID-19 pandemic continues to ravage across the globe and take millions of lives and like many parts of the world, the second wave of the pandemic hit Bangladesh, this study aimed at understanding its causative agent, SARS-CoV-2 at the genomic and proteomic level and provide precious insights about the pathogenesis, evolution, strengths and weaknesses of the virus. As of Mid-June 2021, over 1500 SARS-CoV-2 genomes have been sequenced across the country. From our analyses, it was discovered that the wave-2 samples had a significantly greater average rate of mutation/sample (30.79%) than the wave-1 samples (12.32%). Wave-2 samples also had a higher frequency of deletion, and transversion events. During the first wave, the GR clade was the most predominant but it was replaced by the GH clade in the latter wave. The B.1.1.25 variant showed the highest frequency in wave-1 while in case of wave-2, the B.1.351.3 variant, was the most common one. A notable presence of the delta variant, which is currently at the center of concern, was also observed. Comparison of the Spike protein found in the reference and the 3 most common lineages found in Bangladesh namely, B.1.1.7, B.1.351, B.1.617 in terms of their ability to form stable complexes with ACE2 receptor revealed that B.1.617 had the potential to be more transmissible than others. Importantly, no indigenous variants have been detected so far which implies that the successful prevention of import of foreign variants can diminish the outbreak in the country.

## Supplementary material for "Comparative genomic study for revealing the complete scenario of COVID-19 pandemic in Bangladesh": Supplementary File 4.xlsx (part 1 of 3)

### Sheet: full_report_wave-1
sample	refpos	refvar	qvar	qpos	qlength	protein	variant	varclass	annotation
BD_wave-1.980	10	T	A	4	29833	5'UTR	10	extragenic	NA
BD_wave-1.980	13	T	A	7	29833	5'UTR	13	extragenic	NA
BD_wave-1.980	241	C	T	235	29833	5'UTR	241	extragenic	NA
BD_wave-1.980	1163	A	T	1157	29833	NSP2	I120F	SNP	Non-Structural protein 2
BD_wave-1.980	3037	C	T	3031	29833	NSP3	F106F	SNP_silent	Predicted phosphoesterase, papain-like proteinase
BD_wave-1.980	7923	C	T	7917	29833	NSP3	S1735F	SNP	Predicted phosphoesterase, papain-like proteinase
BD_wave-1.980	8026	A	G	8020	29833	NSP3	A1769A	SNP_silent	Predicted phosphoesterase, papain-like proteinase
BD_wave-1.980	14408	C	T	14402	29833	NSP12b	P314L	SNP	RNA-dependent RNA polymerase, post-ribosomal frameshift
BD_wave-1.980	20403	A	G	20397	29833	NSP15	S261S	SNP_silent	endoRNAse
BD_wave-1.980	23403	A	G	23397	29833	S	D614G	SNP	Spike
BD_wave-1.980	28881	GGG	AAC	28875	29833	N	RG203KR	SNP	Nucleocapsid protein
BD_wave-1.91	13	T	C	29	29917	5'UTR	13	extragenic	NA
BD_wave-1.91	280	C	T	296	29917	NSP1	V5V	SNP_silent	Leader protein
BD_wave-1.91	8782	C	T	8798	29917	NSP4	S76S	SNP_silent	Transmembrane protein
BD_wave-1.91	10329	A	G	10345	29917	NSP5	D92G	SNP	3C-like proteinase
BD_wave-1.91	10870	G	T	10886	29917	NSP5	L272L	SNP_silent	3C-like proteinase
BD_wave-1.91	12119	C	T	12135	29917	NSP8	P10S	SNP	Non-Structural protein 8
BD_wave-1.91	15324	C	T	15340	29917	NSP12b	N619N	SNP_silent	RNA-dependent RNA polymerase, post-ribosomal frameshift
BD_wave-1.91	19414	G	A	19430	29917	NSP14	V459I	SNP	3'-to-5' exonuclease
BD_wave-1.91	22468	G	T	22484	29917	S	T302T	SNP_silent	Spike
BD_wave-1.91	28144	T	C	28160	29917	ORF8	L84S	SNP	ORF8 protein
BD_wave-1.91	28878	G	A	28894	29917	N	S202N	SNP	Nucleocapsid protein
BD_wave-1.91	29742	G	A	29758	29917	3'UTR	29742	extragenic	NA
BD_wave-1.83	33	C	T	6	29845	5'UTR	33	extragenic	NA
BD_wave-1.83	241	C	T	214	29845	5'UTR	241	extragenic	NA
BD_wave-1.83	1163	A	T	1136	29845	NSP2	I120F	SNP	Non-Structural protein 2
BD_wave-1.83	3037	C	T	3010	29845	NSP3	F106F	SNP_silent	Predicted phosphoesterase, papain-like proteinase
BD_wave-1.83	3961	C	T	3934	29845	NSP3	I414I	SNP_silent	Predicted phosphoesterase, papain-like proteinase
BD_wave-1.83	11782	A	G	11755	29845	NSP6	K270K	SNP_silent	Transmembrane protein
BD_wave-1.83	12170	G	A	12143	29845	NSP8	A27T	SNP	Non-Structural protein 8
BD_wave-1.83	14408	C	T	14381	29845	NSP12b	P314L	SNP	RNA-dependent RNA polymerase, post-ribosomal frameshift
BD_wave-1.83	23403	A	G	23376	29845	S	D614G	SNP	Spike
BD_wave-1.83	23523	A	T	23496	29845	S	E654V	SNP	Spike
BD_wave-1.83	23612	G	T	23585	29845	S	A684S	SNP	Spike
BD_wave-1.83	28253	C	T	28226	29845	ORF8	F120F	SNP_silent	ORF8 protein
BD_wave-1.83	28881	GGG	AAC	28854	29845	N	RG203KR	SNP	Nucleocapsid protein
BD_wave-1.770	34	A	T	22	29831	5'UTR	34	extragenic	NA
BD_wave-1.770	241	C	T	229	29831	5'UTR	241	extragenic	NA
BD_wave-1.770	1163	A	T	1151	29831	NSP2	I120F	SNP	Non-Structural protein 2
BD_wave-1.770	3037	C	T	3025	29831	NSP3	F106F	SNP_silent	Predicted phosphoesterase, papain-like proteinase
BD_wave-1.770	6019	A	G	6007	29831	NSP3	Q1100Q	SNP_silent	Predicted phosphoesterase, papain-like proteinase
BD_wave-1.770	6357	A	G	6345	29831	NSP3	E1213G	SNP	Predicted phosphoesterase, papain-like proteinase
BD_wave-1.770	9526	G	T	9514	29831	NSP4	M324I	SNP	Transmembrane protein
BD_wave-1.770	14408	C	T	14396	29831	NSP12b	P314L	SNP	RNA-dependent RNA polymerase, post-ribosomal frameshift
BD_wave-1.770	16397	G	T	16385	29831	NSP13	G54V	SNP	Helicase
BD_wave-1.770	22327	T	C	22315	29831	S	S255S	SNP_silent	Spike
BD_wave-1.770	23403	A	G	23391	29831	S	D614G	SNP	Spike
BD_wave-1.770	23587	G	C	23575	29831	S	Q675H	SNP	Spike
BD_wave-1.770	28083	G	T	28071	29831	ORF8	E64*	SNP_stop	ORF8 protein
BD_wave-1.770	28290	C	T	28278	29831	N	P6L	SNP	Nucleocapsid protein
BD_wave-1.770	28881	GGG	AAC	28869	29831	N	RG203KR	SNP	Nucleocapsid protein
BD_wave-1.770	29422	G	T	29410	29831	N	P383P	SNP_silent	Nucleocapsid protein
BD_wave-1.770	29767	AACAATGCTA	.	29754	29831	3'UTR	29767	extragenic	NA
BD_wave-1.770	29779	G	T	29757	29831	3'UTR	29779	extragenic	NA
BD_wave-1.770	29836	C	T	29814	29831	3'UTR	29836	extragenic	NA
BD_wave-1.288	37	C	T	31	29872	5'UTR	37	extragenic	NA
BD_wave-1.288	241	C	T	235	29872	5'UTR	241	extragenic	NA
BD_wave-1.288	1163	A	T	1157	29872	NSP2	I120F	SNP	Non-Structural protein 2
BD_wave-1.288	3037	C	T	3031	29872	NSP3	F106F	SNP_silent	Predicted phosphoesterase, papain-like proteinase
BD_wave-1.288	7113	C	T	7107	29872	NSP3	T1465I	SNP	Predicted phosphoesterase, papain-like proteinase
BD_wave-1.288	12061	A	G	12055	29872	NSP7	E73E	SNP_silent	Non-Structural protein 7
BD_wave-1.288	14408	C	T	14402	29872	NSP12b	P314L	SNP	RNA-dependent RNA polymerase, post-ribosomal frameshift
BD_wave-1.288	20406	T	C	20400	29872	NSP15	P262P	SNP_silent	endoRNAse
BD_wave-1.288	23403	A	G	23397	29872	S	D614G	SNP	Spike
BD_wave-1.288	28881	GGG	AAC	28875	29872	N	RG203KR	SNP	Nucleocapsid protein
BD_wave-1.288	29693	T	C	29687	29872	3'UTR	29693	extragenic	NA
BD_wave-1.288	29739	C	T	29733	29872	3'UTR	29739	extragenic	NA
BD_wave-1.79	37	C	T	6	29841	5'UTR	37	extragenic	NA
BD_wave-1.79	241	C	T	210	29841	5'UTR	241	extragenic	NA
BD_wave-1.79	1163	A	T	1132	29841	NSP2	I120F	SNP	Non-Structural protein 2
BD_wave-1.79	3037	C	T	3006	29841	NSP3	F106F	SNP_silent	Predicted phosphoesterase, papain-like proteinase
BD_wave-1.79	7113	C	T	7082	29841	NSP3	T1465I	SNP	Predicted phosphoesterase, papain-like proteinase
BD_wave-1.79	12061	A	G	12030	29841	NSP7	E73E	SNP_silent	Non-Structural protein 7
BD_wave-1.79	14408	C	T	14377	29841	NSP12b	P314L	SNP	RNA-dependent RNA polymerase, post-ribosomal frameshift
BD_wave-1.79	20406	T	C	20375	29841	NSP15	P262P	SNP_silent	endoRNAse
BD_wave-1.79	23403	A	G	23372	29841	S	D614G	SNP	Spike
BD_wave-1.79	28881	GGG	AAC	28850	29841	N	RG203KR	SNP	Nucleocapsid protein
BD_wave-1.79	29693	T	C	29662	29841	3'UTR	29693	extragenic	NA
BD_wave-1.79	29739	C	T	29708	29841	3'UTR	29739	extragenic	NA
BD_wave-1.81	37	C	T	31	29878	5'UTR	37	extragenic	NA
BD_wave-1.81	241	C	T	235	29878	5'UTR	241	extragenic	NA
BD_wave-1.81	1163	A	T	1157	29878	NSP2	I120F	SNP	Non-Structural protein 2
BD_wave-1.81	2118	G	T	2112	29878	NSP2	G438V	SNP	Non-Structural protein 2
BD_wave-1.81	3037	C	T	3031	29878	NSP3	F106F	SNP_silent	Predicted phosphoesterase, papain-like proteinase
BD_wave-1.81	12061	A	G	12055	29878	NSP7	E73E	SNP_silent	Non-Structural protein 7
BD_wave-1.81	12304	T	C	12298	29878	NSP8	Y71Y	SNP_silent	Non-Structural protein 8
BD_wave-1.81	14408	C	T	14402	29878	NSP12b	P314L	SNP	RNA-dependent RNA polymerase, post-ribosomal frameshift
BD_wave-1.81	20406	T	C	20400	29878	NSP15	P262P	SNP_silent	endoRNAse
BD_wave-1.81	23403	A	G	23397	29878	S	D614G	SNP	Spike
BD_wave-1.81	25452	C	T	25446	29878	ORF3a	I20I	SNP_silent	ORF3a protein
BD_wave-1.81	28881	GGG	AAC	28875	29878	N	RG203KR	SNP	Nucleocapsid protein
BD_wave-1.81	28904	G	A	28898	29878	N	A211T	SNP	Nucleocapsid protein
BD_wave-1.82	37	C	T	19	29859	5'UTR	37	extragenic	NA
BD_wave-1.82	241	C	T	223	29859	5'UTR	241	extragenic	NA
BD_wave-1.82	1163	A	T	1145	29859	NSP2	I120F	SNP	Non-Structural protein 2
BD_wave-1.82	3037	C	T	3019	29859	NSP3	F106F	SNP_silent	Predicted phosphoesterase, papain-like proteinase
BD_wave-1.82	12061	A	G	12043	29859	NSP7	E73E	SNP_silent	Non-Structural protein 7
BD_wave-1.82	14408	C	T	14390	29859	NSP12b	P314L	SNP	RNA-dependent RNA polymerase, post-ribosomal frameshift
BD_wave-1.82	20406	T	C	20388	29859	NSP15	P262P	SNP_silent	endoRNAse
BD_wave-1.82	23403	A	G	23385	29859	S	D614G	SNP	Spike
BD_wave-1.82	25452	C	T	25434	29859	ORF3a	I20I	SNP_silent	ORF3a protein
BD_wave-1.82	28881	GGG	AAC	28863	29859	N	RG203KR	SNP	Nucleocapsid protein
BD_wave-1.82	28904	G	A	28886	29859	N	A211T	SNP	Nucleocapsid protein
BD_wave-1.947	40	C	A	17	29839	5'UTR	40	extragenic	NA
BD_wave-1.947	241	C	T	218	29839	5'UTR	241	extragenic	NA
BD_wave-1.947	434	G	A	411	29839	NSP1	E57K	SNP	Leader protein
BD_wave-1.947	1163	A	T	1140	29839	NSP2	I120F	SNP	Non-Structural protein 2
BD_wave-1.947	3037	C	T	3014	29839	NSP3	F106F	SNP_silent	Predicted phosphoesterase, papain-like proteinase
BD_wave-1.947	4463	T	G	4440	29839	NSP3	S582A	SNP	Predicted phosphoesterase, papain-like proteinase
BD_wave-1.947	11266	G	T	11243	29839	NSP6	L98F	SNP	Transmembrane protein
BD_wave-1.947	14408	C	T	14385	29839	NSP12b	P314L	SNP	RNA-dependent RNA polymerase, post-ribosomal frameshift
BD_wave-1.947	19549	G	T	19526	29839	NSP14	A504S	SNP	3'-to-5' exonuclease
BD_wave-1.947	23403	A	G	23380	29839	S	D614G	SNP	Spike
BD_wave-1.947	23426	G	T	23403	29839	S	V622F	SNP	Spike
BD_wave-1.947	23604	C	G	23581	29839	S	P681R	SNP	Spike
BD_wave-1.947	25658	C	T	25635	29839	ORF3a	T89I	SNP	ORF3a protein
BD_wave-1.947	27263	C	T	27240	29839	ORF6	T21I	SNP	ORF6 protein
BD_wave-1.947	28618	T	C	28595	29839	N	T115T	SNP_silent	Nucleocapsid protein
BD_wave-1.947	28881	GGG	AAC	28858	29839	N	RG203KR	SNP	Nucleocapsid protein
BD_wave-1.606	43	T	C	43	29903	5'UTR	43	extragenic	NA
BD_wave-1.606	241	C	T	241	29903	5'UTR	241	extragenic	NA
BD_wave-1.606	1480	C	T	1480	29903	NSP2	A225A	SNP_silent	Non-Structural protein 2
BD_wave-1.606	3037	C	T	3037	29903	NSP3	F106F	SNP_silent	Predicted phosphoesterase, papain-like proteinase
BD_wave-1.606	14400	G	T	14400	29903	NSP12b	V311V	SNP_silent	RNA-dependent RNA polymerase, post-ribosomal frameshift
BD_wave-1.606	14408	C	T	14408	29903	NSP12b	P314L	SNP	RNA-dependent RNA polymerase, post-ribosomal frameshift
BD_wave-1.606	23403	A	G	23403	29903	S	D614G	SNP	Spike
BD_wave-1.606	25598	G	T	25598	29903	ORF3a	W69L	SNP	ORF3a protein
BD_wave-1.606	28812	G	C	28812	29903	N	S180T	SNP	Nucleocapsid protein
BD_wave-1.606	28881	GGG	AAC	28881	29903	N	RG203KR	SNP	Nucleocapsid protein
BD_wave-1.606	29118	C	T	29118	29903	N	T282I	SNP	Nucleocapsid protein
BD_wave-1.415	44	C	T	21	29828	5'UTR	44	extragenic	NA
BD_wave-1.415	241	C	T	218	29828	5'UTR	241	extragenic	NA
BD_wave-1.415	3037	C	T	3014	29828	NSP3	F106F	SNP_silent	Predicted phosphoesterase, papain-like proteinase
BD_wave-1.415	3163	T	C	3140	29828	NSP3	S148S	SNP_silent	Predicted phosphoesterase, papain-like proteinase
BD_wave-1.415	5716	G	A	5693	29828	NSP3	K999K	SNP_silent	Predicted phosphoesterase, papain-like proteinase
BD_wave-1.415	6541	C	T	6518	29828	NSP3	H1274H	SNP_silent	Predicted phosphoesterase, papain-like proteinase
BD_wave-1.415	7195	C	T	7172	29828	NSP3	T1492T	SNP_silent	Predicted phosphoesterase, papain-like proteinase
BD_wave-1.415	11078	T	C	11055	29828	NSP6	F36L	SNP	Transmembrane protein
BD_wave-1.415	14408	C	T	14385	29828	NSP12b	P314L	SNP	RNA-dependent RNA polymerase, post-ribosomal frameshift
BD_wave-1.415	14931	C	T	14908	29828	NSP12b	N488N	SNP_silent	RNA-dependent RNA polymerase, post-ribosomal frameshift
BD_wave-1.415	18747	C	T	18724	29828	NSP14	V236V	SNP_silent	3'-to-5' exonuclease
BD_wave-1.415	23403	A	G	23380	29828	S	D614G	SNP	Spike
BD_wave-1.415	26029	C	A	26006	29828	ORF3a	Q213K	SNP	ORF3a protein
BD_wave-1.415	28197	T	C	28174	29828	ORF8	C102R	SNP	ORF8 protein
BD_wave-1.415	28881	GGG	AAC	28858	29828	N	RG203KR	SNP	Nucleocapsid protein
BD_wave-1.893	44	C	T	19	29822	5'UTR	44	extragenic	NA
BD_wave-1.893	241	C	T	216	29822	5'UTR	241	extragenic	NA
BD_wave-1.893	3037	C	T	3012	29822	NSP3	F106F	SNP_silent	Predicted phosphoesterase, papain-like proteinase
BD_wave-1.893	3217	T	C	3192	29822	NSP3	S166S	SNP_silent	Predicted phosphoesterase, papain-like proteinase
BD_wave-1.893	8389	C	T	8364	29822	NSP3	N1890N	SNP_silent	Predicted phosphoesterase, papain-like proteinase
BD_wave-1.893	14408	C	T	14383	29822	NSP12b	P314L	SNP	RNA-dependent RNA polymerase, post-ribosomal frameshift
BD_wave-1.893	15324	C	T	15299	29822	NSP12b	N619N	SNP_silent	RNA-dependent RNA polymerase, post-ribosomal frameshift
BD_wave-1.893	15850	G	A	15825	29822	NSP12b	D795N	SNP	RNA-dependent RNA polymerase, post-ribosomal frameshift
BD_wave-1.893	18412	G	T	18387	29822	NSP14	V125F	SNP	3'-to-5' exonuclease
BD_wave-1.893	23403	A	G	23378	29822	S	D614G	SNP	Spike
BD_wave-1.893	23868	G	T	23843	29822	S	G769V	SNP	Spike
BD_wave-1.973	44	C	T	19	29822	5'UTR	44	extragenic	NA
BD_wave-1.973	241	C	T	216	29822	5'UTR	241	extragenic	NA
BD_wave-1.973	3037	C	T	3012	29822	NSP3	F106F	SNP_silent	Predicted phosphoesterase, papain-like proteinase
BD_wave-1.973	3217	T	C	3192	29822	NSP3	S166S	SNP_silent	Predicted phosphoesterase, papain-like proteinase
BD_wave-1.973	8389	C	T	8364	29822	NSP3	N1890N	SNP_silent	Predicted phosphoesterase, papain-like proteinase
BD_wave-1.973	14408	C	T	14383	29822	NSP12b	P314L	SNP	RNA-dependent RNA polymerase, post-ribosomal frameshift
BD_wave-1.973	15324	C	T	15299	29822	NSP12b	N619N	SNP_silent	RNA-dependent RNA polymerase, post-ribosomal frameshift
BD_wave-1.973	15850	G	A	15825	29822	NSP12b	D795N	SNP	RNA-dependent RNA polymerase, post-ribosomal frameshift
BD_wave-1.973	18412	G	T	18387	29822	NSP14	V125F	SNP	3'-to-5' exonuclease
BD_wave-1.973	23403	A	G	23378	29822	S	D614G	SNP	Spike
BD_wave-1.973	23868	G	T	23843	29822	S	G769V	SNP	Spike
BD_wave-1.479	61	G	T	36	29822	5'UTR	61	extragenic	NA
BD_wave-1.479	199	G	T	174	29822	5'UTR	199	extragenic	NA
BD_wave-1.479	241	C	T	216	29822	5'UTR	241	extragenic	NA
BD_wave-1.479	1163	A	T	1138	29822	NSP2	I120F	SNP	Non-Structural protein 2
BD_wave-1.479	3037	C	T	3012	29822	NSP3	F106F	SNP_silent	Predicted phosphoesterase, papain-like proteinase
BD_wave-1.479	4936	G	A	4911	29822	NSP3	K739K	SNP_silent	Predicted phosphoesterase, papain-like proteinase
BD_wave-1.479	14408	C	T	14383	29822	NSP12b	P314L	SNP	RNA-dependent RNA polymerase, post-ribosomal frameshift
BD_wave-1.479	16750	C	T	16725	29822	NSP13	P172S	SNP	Helicase
BD_wave-1.479	18183	C	T	18158	29822	NSP14	D48D	SNP_silent	3'-to-5' exonuclease
BD_wave-1.479	22088	C	T	22063	29822	S	L176F	SNP	Spike
BD_wave-1.479	23403	A	G	23378	29822	S	D614G	SNP	Spike
BD_wave-1.479	28881	GGG	AAC	28856	29822	N	RG203KR	SNP	Nucleocapsid protein
BD_wave-1.479	29621	A	C	29596	29822	ORF10	N22H	SNP	ORF10 protein
BD_wave-1.1028	106	C	T	52	29782	5'UTR	106	extragenic	NA
BD_wave-1.1028	241	C	T	187	29782	5'UTR	241	extragenic	NA
BD_wave-1.1028	434	G	A	380	29782	NSP1	E57K	SNP	Leader protein
BD_wave-1.1028	1163	A	T	1109	29782	NSP2	I120F	SNP	Non-Structural protein 2
BD_wave-1.1028	3037	C	T	2983	29782	NSP3	F106F	SNP_silent	Predicted phosphoesterase, papain-like proteinase
BD_wave-1.1028	5551	T	C	5497	29782	NSP3	L944L	SNP_silent	Predicted phosphoesterase, papain-like proteinase
BD_wave-1.1028	14408	C	T	14354	29782	NSP12b	P314L	SNP	RNA-dependent RNA polymerase, post-ribosomal frameshift
BD_wave-1.1028	23403	A	G	23349	29782	S	D614G	SNP	Spike
BD_wave-1.1028	23604	C	G	23550	29782	S	P681R	SNP	Spike
BD_wave-1.1028	26571	C	A	26517	29782	M	L17I	SNP	Membrane
BD_wave-1.1028	28079	G	T	28025	29782	ORF8	V62V	SNP_silent	ORF8 protein
BD_wave-1.1028	28881	GGG	AAC	28827	29782	N	RG203KR	SNP	Nucleocapsid protein
BD_wave-1.1028	29374	G	A	29320	29782	N	E367E	SNP_silent	Nucleocapsid protein
BD_wave-1.1037	106	C	T	102	29850	5'UTR	106	extragenic	NA
BD_wave-1.1037	241	C	T	237	29850	5'UTR	241	extragenic	NA
BD_wave-1.1037	434	G	A	430	29850	NSP1	E57K	SNP	Leader protein
BD_wave-1.1037	1163	A	T	1159	29850	NSP2	I120F	SNP	Non-Structural protein 2
BD_wave-1.1037	2245	C	T	2241	29850	NSP2	V480V	SNP_silent	Non-Structural protein 2
BD_wave-1.1037	3037	C	T	3033	29850	NSP3	F106F	SNP_silent	Predicted phosphoesterase, papain-like proteinase
BD_wave-1.1037	3141	C	T	3137	29850	NSP3	P141L	SNP	Predicted phosphoesterase, papain-like proteinase
BD_wave-1.1037	13803	A	G	13799	29850	NSP12b	K112K	SNP_silent	RNA-dependent RNA polymerase, post-ribosomal frameshift
BD_wave-1.1037	14408	C	T	14404	29850	NSP12b	P314L	SNP	RNA-dependent RNA polymerase, post-ribosomal frameshift
BD_wave-1.1037	15392	G	T	15388	29850	NSP12b	R642L	SNP	RNA-dependent RNA polymerase, post-ribosomal frameshift
BD_wave-1.1037	23403	A	G	23399	29850	S	D614G	SNP	Spike
BD_wave-1.1037	27723	A	G	27719	29850	ORF7a	I110M	SNP	ORF7a protein
BD_wave-1.1074	106	C	T	84	29829	5'UTR	106	extragenic	NA
BD_wave-1.1074	241	C	T	219	29829	5'UTR	241	extragenic	NA
BD_wave-1.1074	1163	A	T	1141	29829	NSP2	I120F	SNP	Non-Structural protein 2
BD_wave-1.1074	1193	A	G	1171	29829	NSP2	N130D	SNP	Non-Structural protein 2
BD_wave-1.1074	1473	C	T	1451	29829	NSP2	T223I	SNP	Non-Structural protein 2
BD_wave-1.1074	3037	C	T	3015	29829	NSP3	F106F	SNP_silent	Predicted phosphoesterase, papain-like proteinase
BD_wave-1.1074	3250	G	A	3228	29829	NSP3	E177E	SNP_silent	Predicted phosphoesterase, papain-like proteinase
BD_wave-1.1074	3542	A	G	3520	29829	NSP3	T275A	SNP	Predicted phosphoesterase, papain-like proteinase
BD_wave-1.1074	4890	C	T	4868	29829	NSP3	T724I	SNP	Predicted phosphoesterase, papain-like proteinase
BD_wave-1.1074	4974	T	C	4952	29829	NSP3	V752A	SNP	Predicted phosphoesterase, papain-like proteinase
BD_wave-1.1074	5730	C	T	5708	29829	NSP3	T1004I	SNP	Predicted phosphoesterase, papain-like proteinase
BD_wave-1.1074	9022	T	C	9000	29829	NSP4	C156C	SNP_silent	Transmembrane protein
BD_wave-1.1074	9693	C	T	9671	29829	NSP4	A380V	SNP	Transmembrane protein
BD_wave-1.1074	10323	A	G	10301	29829	NSP5	K90R	SNP	3C-like proteinase
BD_wave-1.1074	10702	C	T	10680	29829	NSP5	D216D	SNP_silent	3C-like proteinase
BD_wave-1.1074	11620	C	T	11598	29829	NSP6	F216F	SNP_silent	Transmembrane protein
BD_wave-1.1074	14408	C	T	14386	29829	NSP12b	P314L	SNP	RNA-dependent RNA polymerase, post-ribosomal frameshift
BD_wave-1.1074	15406	G	T	15384	29829	NSP12b	A647S	SNP	RNA-dependent RNA polymerase, post-ribosomal frameshift
BD_wave-1.1074	16163	C	T	16141	29829	NSP12b	T899I	SNP	RNA-dependent RNA polymerase, post-ribosomal frameshift
BD_wave-1.1074	17581	G	A	17559	29829	NSP13	V449I	SNP	Helicase
BD_wave-1.1074	20407	T	C	20385	29829	NSP15	F263L	SNP	endoRNAse
BD_wave-1.1074	21758	C	G	21736	29829	S	H66D	SNP	Spike
BD_wave-1.1074	21993	ATT	.	21970	29829	S	Y145	deletion	Spike
BD_wave-1.1074	22205	G	C	22180	29829	S	D215H	SNP	Spike
BD_wave-1.1074	22342	T	A	22317	29829	S	A260A	SNP_silent	Spike
BD_wave-1.1074	23012	G	A	22987	29829	S	E484K	SNP	Spike
BD_wave-1.1074	23403	A	G	23378	29829	S	D614G	SNP	Spike
BD_wave-1.1074	24795	C	T	24770	29829	S	A1078V	SNP	Spike
BD_wave-1.1074	27205	T	C	27180	29829	ORF6	F2L	SNP	ORF6 protein
BD_wave-1.1074	27270	A	G	27245	29829	ORF6	K23K	SNP_silent	ORF6 protein
BD_wave-1.1074	27722	T	C	27697	29829	ORF7a	I110T	SNP	ORF7a protein
BD_wave-1.1074	28321	G	A	28296	29829	N	T16T	SNP_silent	Nucleocapsid protein
BD_wave-1.1074	28881	GGG	AAC	28856	29829	N	RG203KR	SNP	Nucleocapsid protein
BD_wave-1.195	106	C	T	106	29864	5'UTR	106	extragenic	NA
BD_wave-1.195	241	C	T	241	29864	5'UTR	241	extragenic	NA
BD_wave-1.195	434	G	A	434	29864	NSP1	E57K	SNP	Leader protein
BD_wave-1.195	1163	A	T	1163	29864	NSP2	I120F	SNP	Non-Structural protein 2
BD_wave-1.195	3037	C	T	3037	29864	NSP3	F106F	SNP_silent	Predicted phosphoesterase, papain-like proteinase
BD_wave-1.195	13803	A	G	13803	29864	NSP12b	K112K	SNP_silent	RNA-dependent RNA polymerase, post-ribosomal frameshift
BD_wave-1.195	14408	C	T	14408	29864	NSP12b	P314L	SNP	RNA-dependent RNA polymerase, post-ribosomal frameshift
BD_wave-1.195	23120	G	T	23120	29864	S	A520S	SNP	Spike
BD_wave-1.195	23403	A	G	23403	29864	S	D614G	SNP	Spike
BD_wave-1.195	23604	C	G	23604	29864	S	P681R	SNP	Spike
BD_wave-1.195	28079	G	T	28079	29864	ORF8	V62V	SNP_silent	ORF8 protein
BD_wave-1.195	28881	GGG	AAC	28881	29864	N	RG203KR	SNP	Nucleocapsid protein
BD_wave-1.195	29490	A	G	29490	29864	N	Q406R	SNP	Nucleocapsid protein
BD_wave-1.195	29734	G	T	29734	29864	3'UTR	29734	extragenic	NA
BD_wave-1.247	106	C	T	100	29857	5'UTR	106	extragenic	NA
BD_wave-1.247	241	C	T	235	29857	5'UTR	241	extragenic	NA
BD_wave-1.247	434	G	A	428	29857	NSP1	E57K	SNP	Leader protein
BD_wave-1.247	1163	A	T	1157	29857	NSP2	I120F	SNP	Non-Structural protein 2
BD_wave-1.247	3037	C	T	3031	29857	NSP3	F106F	SNP_silent	Predicted phosphoesterase, papain-like proteinase
BD_wave-1.247	5100	C	T	5094	29857	NSP3	S794L	SNP	Predicted phosphoesterase, papain-like proteinase
BD_wave-1.247	10369	C	T	10363	29857	NSP5	R105R	SNP_silent	3C-like proteinase
BD_wave-1.247	13803	A	G	13797	29857	NSP12b	K112K	SNP_silent	RNA-dependent RNA polymerase, post-ribosomal frameshift
BD_wave-1.247	14408	C	T	14402	29857	NSP12b	P314L	SNP	RNA-dependent RNA polymerase, post-ribosomal frameshift
BD_wave-1.247	20709	G	T	20703	29857	NSP16	M17I	SNP	2'-O-ribose methyltransferase
BD_wave-1.247	21457	A	G	21451	29857	NSP16	I267V	SNP	2'-O-ribose methyltransferase
BD_wave-1.247	23120	G	T	23114	29857	S	A520S	SNP	Spike
BD_wave-1.247	23403	A	G	23397	29857	S	D614G	SNP	Spike
BD_wave-1.247	23604	C	G	23598	29857	S	P681R	SNP	Spike
BD_wave-1.247	26110	C	T	26104	29857	ORF3a	P240S	SNP	ORF3a protein
BD_wave-1.247	26840	G	T	26834	29857	M	T106T	SNP_silent	Membrane
BD_wave-1.247	28079	G	T	28073	29857	ORF8	V62V	SNP_silent	ORF8 protein
BD_wave-1.247	28254	A	.	28247	29857	ORF8	F120	deletion_frameshift	ORF8 protein
BD_wave-1.247	28881	GGG	AAC	28874	29857	N	RG203KR	SNP	Nucleocapsid protein
BD_wave-1.30	106	C	T	52	29812	5'UTR	106	extragenic	NA
BD_wave-1.30	241	C	T	187	29812	5'UTR	241	extragenic	NA
BD_wave-1.30	434	G	A	380	29812	NSP1	E57K	SNP	Leader protein
BD_wave-1.30	1163	A	T	1109	29812	NSP2	I120F	SNP	Non-Structural protein 2
BD_wave-1.30	3037	C	T	2983	29812	NSP3	F106F	SNP_silent	Predicted phosphoesterase, papain-like proteinase
BD_wave-1.30	5551	T	C	5497	29812	NSP3	L944L	SNP_silent	Predicted phosphoesterase, papain-like proteinase
BD_wave-1.30	13803	A	G	13749	29812	NSP12b	K112K	SNP_silent	RNA-dependent RNA polymerase, post-ribosomal frameshift
BD_wave-1.30	14408	C	T	14354	29812	NSP12b	P314L	SNP	RNA-dependent RNA polymerase, post-ribosomal frameshift
BD_wave-1.30	23403	A	G	23349	29812	S	D614G	SNP	Spike
BD_wave-1.30	23604	C	G	23550	29812	S	P681R	SNP	Spike
BD_wave-1.30	24834	G	A	24780	29812	S	R1091H	SNP	Spike
BD_wave-1.30	28079	G	T	28025	29812	ORF8	V62V	SNP_silent	ORF8 protein
BD_wave-1.30	28789	C	T	28735	29812	N	Y172Y	SNP_silent	Nucleocapsid protein
BD_wave-1.30	28881	GGG	AAC	28827	29812	N	RG203KR	SNP	Nucleocapsid protein
BD_wave-1.30	29762	C	T	29708	29812	3'UTR	29762	extragenic	NA
BD_wave-1.760	106	C	T	106	29865	5'UTR	106	extragenic	NA
BD_wave-1.760	241	C	T	241	29865	5'UTR	241	extragenic	NA
BD_wave-1.760	434	G	A	434	29865	NSP1	E57K	SNP	Leader protein
BD_wave-1.760	1163	A	T	1163	29865	NSP2	I120F	SNP	Non-Structural protein 2
BD_wave-1.760	3037	C	T	3037	29865	NSP3	F106F	SNP_silent	Predicted phosphoesterase, papain-like proteinase
BD_wave-1.760	8861	G	A	8861	29865	NSP4	V103M	SNP	Transmembrane protein
BD_wave-1.760	13411	T	C	13411	29865	NSP10	S129S	SNP_silent	Growth-factor-like protein
BD_wave-1.760	13803	A	G	13803	29865	NSP12b	K112K	SNP_silent	RNA-dependent RNA polymerase, post-ribosomal frameshift
BD_wave-1.760	14408	C	T	14408	29865	NSP12b	P314L	SNP	RNA-dependent RNA polymerase, post-ribosomal frameshift
BD_wave-1.760	16596	C	T	16596	29865	NSP13	Y120Y	SNP_silent	Helicase
BD_wave-1.760	19117	G	T	19117	29865	NSP14	A360S	SNP	3'-to-5' exonuclease
BD_wave-1.760	19983	C	T	19983	29865	NSP15	V121V	SNP_silent	endoRNAse
BD_wave-1.760	21952	C	T	21952	29865	S	V130V	SNP_silent	Spike
BD_wave-1.760	23403	A	G	23403	29865	S	D614G	SNP	Spike
BD_wave-1.760	23604	C	G	23604	29865	S	P681R	SNP	Spike
BD_wave-1.760	26151	C	A	26151	29865	ORF3a	S253S	SNP_silent	ORF3a protein
BD_wave-1.760	28079	G	T	28079	29865	ORF8	V62V	SNP_silent	ORF8 protein
BD_wave-1.760	28881	GGG	AAC	28881	29865	N	RG203KR	SNP	Nucleocapsid protein
BD_wave-1.760	29353	C	T	29353	29865	N	Y360Y	SNP_silent	Nucleocapsid protein
BD_wave-1.760	29409	C	T	29409	29865	N	T379I	SNP	Nucleocapsid protein
BD_wave-1.764	106	C	T	106	29854	5'UTR	106	extragenic	NA
BD_wave-1.764	241	C	T	241	29854	5'UTR	241	extragenic	NA
BD_wave-1.764	434	G	A	434	29854	NSP1	E57K	SNP	Leader protein
BD_wave-1.764	1163	A	T	1163	29854	NSP2	I120F	SNP	Non-Structural protein 2
BD_wave-1.764	3037	C	T	3037	29854	NSP3	F106F	SNP_silent	Predicted phosphoesterase, papain-like proteinase
BD_wave-1.764	8861	G	A	8861	29854	NSP4	V103M	SNP	Transmembrane protein
BD_wave-1.764	13411	T	C	13411	29854	NSP10	S129S	SNP_silent	Growth-factor-like protein
BD_wave-1.764	13803	A	G	13803	29854	NSP12b	K112K	SNP_silent	RNA-dependent RNA polymerase, post-ribosomal frameshift
BD_wave-1.764	14408	C	T	14408	29854	NSP12b	P314L	SNP	RNA-dependent RNA polymerase, post-ribosomal frameshift
BD_wave-1.764	16596	C	T	16596	29854	NSP13	Y120Y	SNP_silent	Helicase
BD_wave-1.764	19117	G	T	19117	29854	NSP14	A360S	SNP	3'-to-5' exonuclease
BD_wave-1.764	19983	C	T	19983	29854	NSP15	V121V	SNP_silent	endoRNAse
BD_wave-1.764	21952	C	T	21952	29854	S	V130V	SNP_silent	Spike
BD_wave-1.764	23403	A	G	23403	29854	S	D614G	SNP	Spike
BD_wave-1.764	23604	C	G	23604	29854	S	P681R	SNP	Spike
BD_wave-1.764	26151	C	A	26151	29854	ORF3a	S253S	SNP_silent	ORF3a protein
BD_wave-1.764	28079	G	T	28079	29854	ORF8	V62V	SNP_silent	ORF8 protein
BD_wave-1.764	28881	GGG	AAC	28881	29854	N	RG203KR	SNP	Nucleocapsid protein
BD_wave-1.764	29353	C	T	29353	29854	N	Y360Y	SNP_silent	Nucleocapsid protein
BD_wave-1.764	29409	C	T	29409	29854	N	T379I	SNP	Nucleocapsid protein
BD_wave-1.783	106	C	T	52	29782	5'UTR	106	extragenic	NA
BD_wave-1.783	241	C	T	187	29782	5'UTR	241	extragenic	NA
BD_wave-1.783	434	G	A	380	29782	NSP1	E57K	SNP	Leader protein
BD_wave-1.783	1163	A	T	1109	29782	NSP2	I120F	SNP	Non-Structural protein 2
BD_wave-1.783	3037	C	T	2983	29782	NSP3	F106F	SNP_silent	Predicted phosphoesterase, papain-like proteinase
BD_wave-1.783	5551	T	C	5497	29782	NSP3	L944L	SNP_silent	Predicted phosphoesterase, papain-like proteinase
BD_wave-1.783	14408	C	T	14354	29782	NSP12b	P314L	SNP	RNA-dependent RNA polymerase, post-ribosomal frameshift
BD_wave-1.783	23403	A	G	23349	29782	S	D614G	SNP	Spike
BD_wave-1.783	23604	C	G	23550	29782	S	P681R	SNP	Spike
BD_wave-1.783	26571	C	A	26517	29782	M	L17I	SNP	Membrane
BD_wave-1.783	28079	G	T	28025	29782	ORF8	V62V	SNP_silent	ORF8 protein
BD_wave-1.783	28881	GGG	AAC	28827	29782	N	RG203KR	SNP	Nucleocapsid protein
BD_wave-1.783	29374	G	A	29320	29782	N	E367E	SNP_silent	Nucleocapsid protein
BD_wave-1.839	106	C	T	106	29903	5'UTR	106	extragenic	NA
BD_wave-1.839	241	C	T	241	29903	5'UTR	241	extragenic	NA
BD_wave-1.839	1163	A	T	1163	29903	NSP2	I120F	SNP	Non-Structural protein 2
BD_wave-1.839	3037	C	T	3037	29903	NSP3	F106F	SNP_silent	Predicted phosphoesterase, papain-like proteinase
BD_wave-1.839	3072	G	A	3072	29903	NSP3	C118Y	SNP	Predicted phosphoesterase, papain-like proteinase
BD_wave-1.839	6543	C	T	6543	29903	NSP3	T1275I	SNP	Predicted phosphoesterase, papain-like proteinase
BD_wave-1.839	9022	T	C	9022	29903	NSP4	C156C	SNP_silent	Transmembrane protein
BD_wave-1.839	14181	G	C	14181	29903	NSP12b	L238F	SNP	RNA-dependent RNA polymerase, post-ribosomal frameshift
BD_wave-1.839	14408	C	T	14408	29903	NSP12b	P314L	SNP	RNA-dependent RNA polymerase, post-ribosomal frameshift
BD_wave-1.839	17410	C	T	17410	29903	NSP13	R392C	SNP	Helicase
BD_wave-1.839	19560	C	T	19560	29903	NSP14	S507S	SNP_silent	3'-to-5' exonuclease
BD_wave-1.839	21691	C	T	21691	29903	S	F43F	SNP_silent	Spike
BD_wave-1.839	23403	A	G	23403	29903	S	D614G	SNP	Spike
BD_wave-1.839	23545	G	A	23545	29903	S	E661E	SNP_silent	Spike
BD_wave-1.839	24406	T	C	24406	29903	S	L948L	SNP_silent	Spike
BD_wave-1.839	27741	C	T	27741	29903	ORF7a	L116L	SNP_silent	ORF7a protein
BD_wave-1.839	28881	GGG	AAC	28881	29903	N	RG203KR	SNP	Nucleocapsid protein
BD_wave-1.839	29674	G	T	29674	29903	3'UTR	29674	extragenic	NA
BD_wave-1.840	106	C	T	106	29903	5'UTR	106	extragenic	NA
BD_wave-1.840	241	C	T	241	29903	5'UTR	241	extragenic	NA
BD_wave-1.840	1163	A	T	1163	29903	NSP2	I120F	SNP	Non-Structural protein 2
BD_wave-1.840	3037	C	T	3037	29903	NSP3	F106F	SNP_silent	Predicted phosphoesterase, papain-like proteinase
BD_wave-1.840	3072	G	A	3072	29903	NSP3	C118Y	SNP	Predicted phosphoesterase, papain-like proteinase
BD_wave-1.840	6543	C	T	6543	29903	NSP3	T1275I	SNP	Predicted phosphoesterase, papain-like proteinase
BD_wave-1.840	9022	T	C	9022	29903	NSP4	C156C	SNP_silent	Transmembrane protein
BD_wave-1.840	14181	G	C	14181	29903	NSP12b	L238F	SNP	RNA-dependent RNA polymerase, post-ribosomal frameshift
BD_wave-1.840	14408	C	T	14408	29903	NSP12b	P314L	SNP	RNA-dependent RNA polymerase, post-ribosomal frameshift
BD_wave-1.840	17410	C	T	17410	29903	NSP13	R392C	SNP	Helicase
BD_wave-1.840	19560	C	T	19560	29903	NSP14	S507S	SNP_silent	3'-to-5' exonuclease
BD_wave-1.840	21691	C	T	21691	29903	S	F43F	SNP_silent	Spike
BD_wave-1.840	23403	A	G	23403	29903	S	D614G	SNP	Spike
BD_wave-1.840	23545	G	A	23545	29903	S	E661E	SNP_silent	Spike
BD_wave-1.840	24406	T	C	24406	29903	S	L948L	SNP_silent	Spike
BD_wave-1.840	27741	C	T	27741	29903	ORF7a	L116L	SNP_silent	ORF7a protein
BD_wave-1.840	28881	GGG	AAC	28881	29903	N	RG203KR	SNP	Nucleocapsid protein
BD_wave-1.840	29674	G	T	29674	29903	3'UTR	29674	extragenic	NA
BD_wave-1.600	110	C	T	110	29903	5'UTR	110	extragenic	NA
BD_wave-1.600	241	C	T	241	29903	5'UTR	241	extragenic	NA
BD_wave-1.600	1163	A	T	1163	29903	NSP2	I120F	SNP	Non-Structural protein 2
BD_wave-1.600	3037	C	T	3037	29903	NSP3	F106F	SNP_silent	Predicted phosphoesterase, papain-like proteinase
BD_wave-1.600	9891	C	T	9891	29903	NSP4	A446V	SNP	Transmembrane protein
BD_wave-1.600	13326	C	T	13326	29903	NSP10	T101I	SNP	Growth-factor-like protein
BD_wave-1.600	14408	C	T	14408	29903	NSP12b	P314L	SNP	RNA-dependent RNA polymerase, post-ribosomal frameshift
BD_wave-1.600	23403	A	G	23403	29903	S	D614G	SNP	Spike
BD_wave-1.600	25135	G	T	25135	29903	S	K1191N	SNP	Spike
BD_wave-1.600	26082	C	T	26082	29903	ORF3a	F230F	SNP_silent	ORF3a protein
BD_wave-1.600	28881	GGG	AAC	28881	29903	N	RG203KR	SNP	Nucleocapsid protein
BD_wave-1.988	110	C	T	81	29825	5'UTR	110	extragenic	NA
BD_wave-1.988	241	C	T	212	29825	5'UTR	241	extragenic	NA
BD_wave-1.988	1163	A	T	1134	29825	NSP2	I120F	SNP	Non-Structural protein 2
BD_wave-1.988	3037	C	T	3008	29825	NSP3	F106F	SNP_silent	Predicted phosphoesterase, papain-like proteinase
BD_wave-1.988	9891	C	T	9862	29825	NSP4	A446V	SNP	Transmembrane protein
BD_wave-1.988	13326	C	T	13297	29825	NSP10	T101I	SNP	Growth-factor-like protein
BD_wave-1.988	14408	C	T	14379	29825	NSP12b	P314L	SNP	RNA-dependent RNA polymerase, post-ribosomal frameshift
BD_wave-1.988	23403	A	G	23374	29825	S	D614G	SNP	Spike
BD_wave-1.988	25135	G	T	25106	29825	S	K1191N	SNP	Spike
BD_wave-1.988	26082	C	T	26053	29825	ORF3a	F230F	SNP_silent	ORF3a protein
BD_wave-1.988	28881	GGG	AAC	28852	29825	N	RG203KR	SNP	Nucleocapsid protein
BD_wave-1.930	124	G	A	70	29782	5'UTR	124	extragenic	NA
BD_wave-1.930	241	C	T	187	29782	5'UTR	241	extragenic	NA
BD_wave-1.930	1163	A	T	1109	29782	NSP2	I120F	SNP	Non-Structural protein 2
BD_wave-1.930	2246	G	T	2192	29782	NSP2	G481C	SNP	Non-Structural protein 2
BD_wave-1.930	3037	C	T	2983	29782	NSP3	F106F	SNP_silent	Predicted phosphoesterase, papain-like proteinase
BD_wave-1.930	6445	C	T	6391	29782	NSP3	D1242D	SNP_silent	Predicted phosphoesterase, papain-like proteinase
BD_wave-1.930	8679	A	C	8625	29782	NSP4	E42A	SNP	Transmembrane protein
BD_wave-1.930	9711	C	T	9657	29782	NSP4	S386F	SNP	Transmembrane protein
BD_wave-1.930	9973	G	A	9919	29782	NSP4	K473K	SNP_silent	Transmembrane protein
BD_wave-1.930	10626	C	T	10572	29782	NSP5	A191V	SNP	3C-like proteinase
BD_wave-1.930	14408	C	T	14354	29782	NSP12b	P314L	SNP	RNA-dependent RNA polymerase, post-ribosomal frameshift
BD_wave-1.930	22801	G	T	22747	29782	S	G413G	SNP_silent	Spike
BD_wave-1.930	23403	A	G	23349	29782	S	D614G	SNP	Spike
BD_wave-1.930	25502	T	C	25448	29782	ORF3a	I37T	SNP	ORF3a protein
BD_wave-1.930	25599	G	T	25545	29782	ORF3a	W69C	SNP	ORF3a protein
BD_wave-1.930	27213	C	T	27159	29782	ORF6	L4L	SNP_silent	ORF6 protein
BD_wave-1.930	28122	G	T	28068	29782	ORF8	G77C	SNP	ORF8 protein
BD_wave-1.930	28881	GGG	AAC	28827	29782	N	RG203KR	SNP	Nucleocapsid protein
BD_wave-1.942	124	G	A	102	29822	5'UTR	124	extragenic	NA
BD_wave-1.942	241	C	T	219	29822	5'UTR	241	extragenic	NA
BD_wave-1.942	1163	A	T	1141	29822	NSP2	I120F	SNP	Non-Structural protein 2
BD_wave-1.942	3037	C	T	3015	29822	NSP3	F106F	SNP_silent	Predicted phosphoesterase, papain-like proteinase
BD_wave-1.942	4890	C	T	4868	29822	NSP3	T724I	SNP	Predicted phosphoesterase, papain-like proteinase
BD_wave-1.942	6445	C	T	6423	29822	NSP3	D1242D	SNP_silent	Predicted phosphoesterase, papain-like proteinase
BD_wave-1.942	7432	A	G	7410	29822	NSP3	S1571S	SNP_silent	Predicted phosphoesterase, papain-like proteinase
BD_wave-1.942	9711	C	T	9689	29822	NSP4	S386F	SNP	Transmembrane protein
BD_wave-1.942	10397	T	C	10375	29822	NSP5	V114V	SNP_silent	3C-like proteinase
BD_wave-1.942	14408	C	T	14386	29822	NSP12b	P314L	SNP	RNA-dependent RNA polymerase, post-ribosomal frameshift
BD_wave-1.942	15444	G	T	15422	29822	NSP12b	M659I	SNP	RNA-dependent RNA polymerase, post-ribosomal frameshift
BD_wave-1.942	18828	C	T	18806	29822	NSP14	V263V	SNP_silent	3'-to-5' exonuclease
BD_wave-1.942	20601	T	C	20579	29822	NSP15	I327I	SNP_silent	endoRNAse
BD_wave-1.942	22801	G	T	22779	29822	S	G413G	SNP_silent	Spike
BD_wave-1.942	23403	A	G	23381	29822	S	D614G	SNP	Spike
BD_wave-1.942	25599	G	T	25577	29822	ORF3a	W69C	SNP	ORF3a protein
BD_wave-1.942	28122	G	T	28100	29822	ORF8	G77C	SNP	ORF8 protein
BD_wave-1.942	28808	G	A	28786	29822	N	G179S	SNP	Nucleocapsid protein
BD_wave-1.942	28881	GGG	AAC	28859	29822	N	RG203KR	SNP	Nucleocapsid protein
BD_wave-1.856	127	G	T	127	29903	5'UTR	127	extragenic	NA
BD_wave-1.856	241	C	T	241	29903	5'UTR	241	extragenic	NA
BD_wave-1.856	1163	A	T	1163	29903	NSP2	I120F	SNP	Non-Structural protein 2
BD_wave-1.856	2106	C	T	2106	29903	NSP2	T434I	SNP	Non-Structural protein 2
BD_wave-1.856	3037	C	T	3037	29903	NSP3	F106F	SNP_silent	Predicted phosphoesterase, papain-like proteinase
BD_wave-1.856	14408	C	T	14408	29903	NSP12b	P314L	SNP	RNA-dependent RNA polymerase, post-ribosomal frameshift
BD_wave-1.856	23403	A	G	23403	29903	S	D614G	SNP	Spike
BD_wave-1.856	23599	T	G	23599	29903	S	N679K	SNP	Spike
BD_wave-1.856	28831	C	T	28831	29903	N	S186S	SNP_silent	Nucleocapsid protein
BD_wave-1.856	28881	GGG	AAC	28881	29903	N	RG203KR	SNP	Nucleocapsid protein
BD_wave-1.856	29688	G	T	29688	29903	3'UTR	29688	extragenic	NA
BD_wave-1.358	160	G	T	160	29880	5'UTR	160	extragenic	NA
BD_wave-1.358	241	C	T	241	29880	5'UTR	241	extragenic	NA
BD_wave-1.358	2407	G	A	2407	29880	NSP2	K534K	SNP_silent	Non-Structural protein 2
BD_wave-1.358	2416	C	T	2416	29880	NSP2	Y537Y	SNP_silent	Non-Structural protein 2
BD_wave-1.358	3037	C	T	3037	29880	NSP3	F106F	SNP_silent	Predicted phosphoesterase, papain-like proteinase
BD_wave-1.358	5331	A	G	5331	29880	NSP3	K871R	SNP	Predicted phosphoesterase, papain-like proteinase
BD_wave-1.358	8371	G	T	8371	29880	NSP3	Q1884H	SNP	Predicted phosphoesterase, papain-like proteinase
BD_wave-1.358	14408	C	T	14408	29880	NSP12b	P314L	SNP	RNA-dependent RNA polymerase, post-ribosomal frameshift
BD_wave-1.358	17259	G	T	17259	29880	NSP13	E341D	SNP	Helicase
BD_wave-1.358	21639	C	T	21639	29880	S	P26L	SNP	Spike
BD_wave-1.358	23403	A	G	23403	29880	S	D614G	SNP	Spike
BD_wave-1.358	23635	C	T	23635	29880	S	S691S	SNP_silent	Spike
BD_wave-1.358	25563	G	T	25563	29880	ORF3a	Q57H	SNP	ORF3a protein
BD_wave-1.358	29738	CCACGCGGAGTACGATCGAGTGT	.	29737	29880	3'UTR	29738	extragenic	NA
BD_wave-1.1034	174	G	T	173	29835	5'UTR	174	extragenic	NA
BD_wave-1.1034	241	C	T	240	29835	5'UTR	241	extragenic	NA
BD_wave-1.1034	1059	C	T	1058	29835	NSP2	T85I	SNP	Non-Structural protein 2
BD_wave-1.1034	2692	A	T	2691	29835	NSP2	T629T	SNP_silent	Non-Structural protein 2
BD_wave-1.1034	3037	C	T	3036	29835	NSP3	F106F	SNP_silent	Predicted phosphoesterase, papain-like proteinase
BD_wave-1.1034	5230	G	T	5229	29835	NSP3	K837N	SNP	Predicted phosphoesterase, papain-like proteinase
BD_wave-1.1034	6402	C	T	6401	29835	NSP3	P1228L	SNP	Predicted phosphoesterase, papain-like proteinase
BD_wave-1.1034	7624	T	C	7623	29835	NSP3	V1635V	SNP_silent	Predicted phosphoesterase, papain-like proteinase
BD_wave-1.1034	8052	A	G	8051	29835	NSP3	N1778S	SNP	Predicted phosphoesterase, papain-like proteinase
BD_wave-1.1034	10323	A	G	10322	29835	NSP5	K90R	SNP	3C-like proteinase
BD_wave-1.1034	10396	G	T	10395	29835	NSP5	V114V	SNP_silent	3C-like proteinase
BD_wave-1.1034	10615	C	T	10614	29835	NSP5	D187D	SNP_silent	3C-like proteinase
BD_wave-1.1034	11288	TCTGGTTTT	.	11286	29835	NSP6	S106	deletion	Transmembrane protein
BD_wave-1.1034	14408	C	T	14398	29835	NSP12b	P314L	SNP	RNA-dependent RNA polymerase, post-ribosomal frameshift
BD_wave-1.1034	16687	A	G	16677	29835	NSP13	I151V	SNP	Helicase
BD_wave-1.1034	21614	C	T	21604	29835	S	L18F	SNP	Spike
BD_wave-1.1034	21801	A	C	21791	29835	S	D80A	SNP	Spike
BD_wave-1.1034	22286	CTTGCTTTA	.	22275	29835	S	L242	deletion	Spike
BD_wave-1.1034	22813	G	T	22794	29835	S	K417N	SNP	Spike
BD_wave-1.1034	23012	G	A	22993	29835	S	E484K	SNP	Spike
BD_wave-1.1034	23063	A	T	23044	29835	S	N501Y	SNP	Spike
BD_wave-1.1034	23403	A	G	23384	29835	S	D614G	SNP	Spike
BD_wave-1.1034	23664	C	T	23645	29835	S	A701V	SNP	Spike
BD_wave-1.1034	25563	G	T	25544	29835	ORF3a	Q57H	SNP	ORF3a protein
BD_wave-1.1034	25603	C	T	25584	29835	ORF3a	Q70Q	SNP_silent	ORF3a protein
BD_wave-1.1034	25904	C	T	25885	29835	ORF3a	S171L	SNP	ORF3a protein
BD_wave-1.1034	26456	C	T	26437	29835	E	P71L	SNP	Envelope
BD_wave-1.1034	28253	C	T	28234	29835	ORF8	F120F	SNP_silent	ORF8 protein
BD_wave-1.1034	28887	C	T	28868	29835	N	T205I	SNP	Nucleocapsid protein
BD_wave-1.114	174	G	T	174	29903	5'UTR	174	extragenic	NA
BD_wave-1.114	241	C	T	241	29903	5'UTR	241	extragenic	NA
BD_wave-1.114	1163	A	T	1163	29903	NSP2	I120F	SNP	Non-Structural protein 2
BD_wave-1.114	3037	C	T	3037	29903	NSP3	F106F	SNP_silent	Predicted phosphoesterase, papain-like proteinase
BD_wave-1.114	8026	A	G	8026	29903	NSP3	A1769A	SNP_silent	Predicted phosphoesterase, papain-like proteinase
BD_wave-1.114	9502	C	T	9502	29903	NSP4	A316A	SNP_silent	Transmembrane protein
BD_wave-1.114	14408	C	T	14408	29903	NSP12b	P314L	SNP	RNA-dependent RNA polymerase, post-ribosomal frameshift
BD_wave-1.114	16764	T	C	16764	29903	NSP13	L176L	SNP_silent	Helicase
BD_wave-1.114	23403	A	G	23403	29903	S	D614G	SNP	Spike
BD_wave-1.114	26533	C	T	26533	29903	M	S4F	SNP	Membrane
BD_wave-1.114	28312	C	T	28312	29903	N	P13P	SNP_silent	Nucleocapsid protein
BD_wave-1.114	28531	C	T	28531	29903	N	Y86Y	SNP_silent	Nucleocapsid protein
BD_wave-1.114	28881	GGG	AAC	28881	29903	N	RG203KR	SNP	Nucleocapsid protein
BD_wave-1.114	29742	G	T	29742	29903	3'UTR	29742	extragenic	NA
BD_wave-1.245	174	G	T	168	29840	5'UTR	174	extragenic	NA
BD_wave-1.245	241	C	T	235	29840	5'UTR	241	extragenic	NA
BD_wave-1.245	1059	C	T	1053	29840	NSP2	T85I	SNP	Non-Structural protein 2
BD_wave-1.245	2692	A	T	2686	29840	NSP2	T629T	SNP_silent	Non-Structural protein 2
BD_wave-1.245	3037	C	T	3031	29840	NSP3	F106F	SNP_silent	Predicted phosphoesterase, papain-like proteinase
BD_wave-1.245	5230	G	T	5224	29840	NSP3	K837N	SNP	Predicted phosphoesterase, papain-like proteinase
BD_wave-1.245	6402	C	T	6396	29840	NSP3	P1228L	SNP	Predicted phosphoesterase, papain-like proteinase
BD_wave-1.245	7624	T	C	7618	29840	NSP3	V1635V	SNP_silent	Predicted phosphoesterase, papain-like proteinase
BD_wave-1.245	8052	A	G	8046	29840	NSP3	N1778S	SNP	Predicted phosphoesterase, papain-like proteinase
BD_wave-1.245	10323	A	G	10317	29840	NSP5	K90R	SNP	3C-like proteinase
BD_wave-1.245	10396	G	T	10390	29840	NSP5	V114V	SNP_silent	3C-like proteinase
BD_wave-1.245	10615	C	T	10609	29840	NSP5	D187D	SNP_silent	3C-like proteinase
BD_wave-1.245	11288	TCTGGTTTT	.	11281	29840	NSP6	S106	deletion	Transmembrane protein
BD_wave-1.245	14408	C	T	14393	29840	NSP12b	P314L	SNP	RNA-dependent RNA polymerase, post-ribosomal frameshift
BD_wave-1.245	16687	A	G	16672	29840	NSP13	I151V	SNP	Helicase
BD_wave-1.245	21614	C	T	21599	29840	S	L18F	SNP	Spike
BD_wave-1.245	21762	C	T	21747	29840	S	A67V	SNP	Spike
BD_wave-1.245	21801	A	C	21786	29840	S	D80A	SNP	Spike
BD_wave-1.245	22206	A	G	22191	29840	S	D215G	SNP	Spike
BD_wave-1.245	22286	CTTGCTTTA	.	22270	29840	S	L242	deletion	Spike
BD_wave-1.245	22813	G	T	22789	29840	S	K417N	SNP	Spike
BD_wave-1.245	23012	G	A	22988	29840	S	E484K	SNP	Spike
BD_wave-1.245	23063	A	T	23039	29840	S	N501Y	SNP	Spike
BD_wave-1.245	23403	A	G	23379	29840	S	D614G	SNP	Spike
BD_wave-1.245	23664	C	T	23640	29840	S	A701V	SNP	Spike
BD_wave-1.245	25563	G	T	25539	29840	ORF3a	Q57H	SNP	ORF3a protein
BD_wave-1.245	25904	C	T	25880	29840	ORF3a	S171L	SNP	ORF3a protein
BD_wave-1.245	26456	C	T	26432	29840	E	P71L	SNP	Envelope
BD_wave-1.245	28253	C	T	28229	29840	ORF8	F120F	SNP_silent	ORF8 protein
BD_wave-1.245	28887	C	T	28863	29840	N	T205I	SNP	Nucleocapsid protein
BD_wave-1.300	174	G	T	170	29793	5'UTR	174	extragenic	NA
BD_wave-1.300	241	C	T	237	29793	5'UTR	241	extragenic	NA
BD_wave-1.300	1059	C	T	1055	29793	NSP2	T85I	SNP	Non-Structural protein 2
BD_wave-1.300	2692	A	T	2688	29793	NSP2	T629T	SNP_silent	Non-Structural protein 2
BD_wave-1.300	3037	C	T	3033	29793	NSP3	F106F	SNP_silent	Predicted phosphoesterase, papain-like proteinase
BD_wave-1.300	3551	C	.	3546	29793	NSP3	G277	deletion_frameshift	Predicted phosphoesterase, papain-like proteinase
BD_wave-1.300	3865	AC	.	3859	29793	NSP3	E382	deletion_frameshift	Predicted phosphoesterase, papain-like proteinase
BD_wave-1.300	7438	T	.	7430	29793	NSP3	Y1573	deletion_frameshift	Predicted phosphoesterase, papain-like proteinase
BD_wave-1.300	8052	A	G	8044	29793	NSP3	N1778S	SNP	Predicted phosphoesterase, papain-like proteinase
BD_wave-1.300	11288	TCTGGTTTT	.	11279	29793	NSP6	S106	deletion	Transmembrane protein
BD_wave-1.300	11540	G	T	11523	29793	NSP6	V190F	SNP	Transmembrane protein
BD_wave-1.300	12413	A	C	12396	29793	NSP8	N108H	SNP	Non-Structural protein 8
BD_wave-1.300	13642	TC	.	13624	29793	NSP12b	D58	deletion_frameshift	RNA-dependent RNA polymerase, post-ribosomal frameshift
BD_wave-1.300	14408	C	T	14389	29793	NSP12b	P314L	SNP	RNA-dependent RNA polymerase, post-ribosomal frameshift
BD_wave-1.300	16674	.	C	16656	29793	NSP13	K146	insertion_frameshift	Helicase
BD_wave-1.300	16687	A	G	16669	29793	NSP13	I151V	SNP	Helicase
BD_wave-1.300	21069	AA	.	21050	29793	NSP16	K137	deletion_frameshift	2'-O-ribose methyltransferase
BD_wave-1.300	21614	C	T	21594	29793	S	L18F	SNP	Spike
BD_wave-1.300	21801	A	C	21781	29793	S	D80A	SNP	Spike
BD_wave-1.300	22206	A	G	22186	29793	S	D215G	SNP	Spike
BD_wave-1.300	23403	A	G	23383	29793	S	D614G	SNP	Spike
BD_wave-1.300	25563	G	T	25543	29793	ORF3a	Q57H	SNP	ORF3a protein
BD_wave-1.300	25603	C	T	25583	29793	ORF3a	Q70Q	SNP_silent	ORF3a protein
BD_wave-1.300	26456	C	T	26436	29793	E	P71L	SNP	Envelope
BD_wave-1.300	28253	C	T	28233	29793	ORF8	F120F	SNP_silent	ORF8 protein
BD_wave-1.300	28887	C	T	28867	29793	N	T205I	SNP	Nucleocapsid protein
BD_wave-1.301	174	G	T	143	29803	5'UTR	174	extragenic	NA
BD_wave-1.301	241	C	T	210	29803	5'UTR	241	extragenic	NA
BD_wave-1.301	1059	C	T	1028	29803	NSP2	T85I	SNP	Non-Structural protein 2
BD_wave-1.301	2692	A	T	2661	29803	NSP2	T629T	SNP_silent	Non-Structural protein 2
BD_wave-1.301	3037	C	T	3006	29803	NSP3	F106F	SNP_silent	Predicted phosphoesterase, papain-like proteinase
BD_wave-1.301	6402	C	T	6371	29803	NSP3	P1228L	SNP	Predicted phosphoesterase, papain-like proteinase
BD_wave-1.301	8052	A	G	8021	29803	NSP3	N1778S	SNP	Predicted phosphoesterase, papain-like proteinase
BD_wave-1.301	8516	G	A	8485	29803	NSP3	V1933I	SNP	Predicted phosphoesterase, papain-like proteinase
BD_wave-1.301	10396	G	T	10365	29803	NSP5	V114V	SNP_silent	3C-like proteinase
BD_wave-1.301	11288	TCTGGTTTT	.	11256	29803	NSP6	S106	deletion	Transmembrane protein
BD_wave-1.301	14408	C	T	14368	29803	NSP12b	P314L	SNP	RNA-dependent RNA polymerase, post-ribosomal frameshift
BD_wave-1.301	14867	.	C	14828	29803	NSP12b	V467	insertion_frameshift	RNA-dependent RNA polymerase, post-ribosomal frameshift
BD_wave-1.301	16687	A	G	16648	29803	NSP13	I151V	SNP	Helicase
BD_wave-1.301	16786	G	.	16746	29803	NSP13	T183	deletion_frameshift	Helicase
BD_wave-1.301	18579	A	.	18538	29803	NSP14	R180	deletion_frameshift	3'-to-5' exonuclease
BD_wave-1.301	22281	CTTTACTTG	.	22239	29803	S	L242	deletion	Spike
BD_wave-1.301	22813	G	T	22763	29803	S	K417N	SNP	Spike
BD_wave-1.301	23012	G	A	22962	29803	S	E484K	SNP	Spike
BD_wave-1.301	23403	A	G	23353	29803	S	D614G	SNP	Spike
BD_wave-1.301	23664	C	T	23614	29803	S	A701V	SNP	Spike
BD_wave-1.301	24291	G	A	24241	29803	S	G910E	SNP	Spike
BD_wave-1.301	25563	G	T	25513	29803	ORF3a	Q57H	SNP	ORF3a protein
BD_wave-1.301	26456	C	T	26406	29803	E	P71L	SNP	Envelope
BD_wave-1.301	28253	C	T	28203	29803	ORF8	F120F	SNP_silent	ORF8 protein
BD_wave-1.301	28887	C	T	28837	29803	N	T205I	SNP	Nucleocapsid protein
BD_wave-1.578	174	G	A	173	29869	5'UTR	174	extragenic	NA
BD_wave-1.578	241	C	T	240	29869	5'UTR	241	extragenic	NA
BD_wave-1.578	1163	A	T	1162	29869	NSP2	I120F	SNP	Non-Structural protein 2
BD_wave-1.578	3037	C	T	3036	29869	NSP3	F106F	SNP_silent	Predicted phosphoesterase, papain-like proteinase
BD_wave-1.578	7390	C	T	7389	29869	NSP3	A1557A	SNP_silent	Predicted phosphoesterase, papain-like proteinase
BD_wave-1.578	14408	C	T	14407	29869	NSP12b	P314L	SNP	RNA-dependent RNA polymerase, post-ribosomal frameshift
BD_wave-1.578	23403	A	G	23402	29869	S	D614G	SNP	Spike
BD_wave-1.578	25916	C	T	25915	29869	ORF3a	T175I	SNP	ORF3a protein
BD_wave-1.578	28881	GGG	AAC	28880	29869	N	RG203KR	SNP	Nucleocapsid protein
BD_wave-1.578	29686	C	T	29685	29869	3'UTR	29686	extragenic	NA
BD_wave-1.679	174	G	A	141	29847	5'UTR	174	extragenic	NA
BD_wave-1.679	241	C	T	208	29847	5'UTR	241	extragenic	NA
BD_wave-1.679	1163	A	T	1130	29847	NSP2	I120F	SNP	Non-Structural protein 2
BD_wave-1.679	3037	C	T	3004	29847	NSP3	F106F	SNP_silent	Predicted phosphoesterase, papain-like proteinase
BD_wave-1.679	10537	C	T	10504	29847	NSP5	Y161Y	SNP_silent	3C-like proteinase
BD_wave-1.679	14408	C	T	14375	29847	NSP12b	P314L	SNP	RNA-dependent RNA polymerase, post-ribosomal frameshift
BD_wave-1.679	15025	G	T	14992	29847	NSP12b	A520S	SNP	RNA-dependent RNA polymerase, post-ribosomal frameshift
BD_wave-1.679	23403	A	G	23370	29847	S	D614G	SNP	Spike
BD_wave-1.679	28881	GGG	AAC	28848	29847	N	RG203KR	SNP	Nucleocapsid protein
BD_wave-1.251	182	T	C	176	29850	5'UTR	182	extragenic	NA
BD_wave-1.251	241	C	T	235	29850	5'UTR	241	extragenic	NA
BD_wave-1.251	1163	A	T	1157	29850	NSP2	I120F	SNP	Non-Structural protein 2
BD_wave-1.251	3037	C	T	3031	29850	NSP3	F106F	SNP_silent	Predicted phosphoesterase, papain-like proteinase
BD_wave-1.251	3955	G	T	3949	29850	NSP3	K412N	SNP	Predicted phosphoesterase, papain-like proteinase
BD_wave-1.251	4990	C	T	4984	29850	NSP3	D757D	SNP_silent	Predicted phosphoesterase, papain-like proteinase
BD_wave-1.251	5784	C	T	5778	29850	NSP3	T1022I	SNP	Predicted phosphoesterase, papain-like proteinase
BD_wave-1.251	13992	A	T	13986	29850	NSP12b	Q175H	SNP	RNA-dependent RNA polymerase, post-ribosomal frameshift
BD_wave-1.251	14408	C	T	14402	29850	NSP12b	P314L	SNP	RNA-dependent RNA polymerase, post-ribosomal frameshift
BD_wave-1.251	15100	G	A	15094	29850	NSP12b	A545T	SNP	RNA-dependent RNA polymerase, post-ribosomal frameshift
BD_wave-1.251	21372	G	T	21366	29850	NSP16	Q238H	SNP	2'-O-ribose methyltransferase
BD_wave-1.251	22252	A	T	22246	29850	S	P230P	SNP_silent	Spike
BD_wave-1.251	23350	T	C	23344	29850	S	S596S	SNP_silent	Spike
BD_wave-1.251	23403	A	G	23397	29850	S	D614G	SNP	Spike
BD_wave-1.251	23604	C	G	23598	29850	S	P681R	SNP	Spike
BD_wave-1.251	26681	C	T	26675	29850	M	F53F	SNP_silent	Membrane
BD_wave-1.251	28881	GGG	AAC	28875	29850	N	RG203KR	SNP	Nucleocapsid protein
BD_wave-1.270	189	G	A	183	29856	5'UTR	189	extragenic	NA
BD_wave-1.270	241	C	T	235	29856	5'UTR	241	extragenic	NA
BD_wave-1.270	1163	A	T	1157	29856	NSP2	I120F	SNP	Non-Structural protein 2
BD_wave-1.270	3037	C	T	3031	29856	NSP3	F106F	SNP_silent	Predicted phosphoesterase, papain-like proteinase
BD_wave-1.270	3955	G	T	3949	29856	NSP3	K412N	SNP	Predicted phosphoesterase, papain-like proteinase
BD_wave-1.270	14408	C	T	14402	29856	NSP12b	P314L	SNP	RNA-dependent RNA polymerase, post-ribosomal frameshift
BD_wave-1.270	17400	T	C	17394	29856	NSP13	N388N	SNP_silent	Helicase
BD_wave-1.270	22335	G	T	22329	29856	S	W258L	SNP	Spike
BD_wave-1.270	23403	A	G	23397	29856	S	D614G	SNP	Spike
BD_wave-1.270	23604	C	G	23598	29856	S	P681R	SNP	Spike
BD_wave-1.270	25617	G	T	25611	29856	ORF3a	K75N	SNP	ORF3a protein
BD_wave-1.270	26604	T	C	26598	29856	M	F28L	SNP	Membrane
BD_wave-1.270	26681	C	T	26675	29856	M	F53F	SNP_silent	Membrane
BD_wave-1.270	27379	A	G	27373	29856	ORF6	I60V	SNP	ORF6 protein
BD_wave-1.270	27434	C	T	27428	29856	ORF7a	T14I	SNP	ORF7a protein
BD_wave-1.270	28881	GGG	AAC	28875	29856	N	RG203KR	SNP	Nucleocapsid protein
BD_wave-1.1040	198	GG	AA	173	29823	5'UTR	198	extragenic	NA
BD_wave-1.1040	202	.	G	178	29823	5'UTR	202	extragenic	NA
BD_wave-1.1040	204	G	A	180	29823	5'UTR	204	extragenic	NA
BD_wave-1.1040	241	C	T	217	29823	5'UTR	241	extragenic	NA
BD_wave-1.1040	3037	C	T	3013	29823	NSP3	F106F	SNP_silent	Predicted phosphoesterase, papain-like proteinase
BD_wave-1.1040	14408	C	T	14384	29823	NSP12b	P314L	SNP	RNA-dependent RNA polymerase, post-ribosomal frameshift
BD_wave-1.1040	23403	A	G	23379	29823	S	D614G	SNP	Spike
BD_wave-1.1040	29794	G	C	29770	29823	3'UTR	29794	extragenic	NA
BD_wave-1.341	199	G	T	199	29903	5'UTR	199	extragenic	NA
BD_wave-1.341	241	C	T	241	29903	5'UTR	241	extragenic	NA
BD_wave-1.341	1163	A	T	1163	29903	NSP2	I120F	SNP	Non-Structural protein 2
BD_wave-1.341	3037	C	T	3037	29903	NSP3	F106F	SNP_silent	Predicted phosphoesterase, papain-like proteinase
BD_wave-1.341	8026	A	G	8026	29903	NSP3	A1769A	SNP_silent	Predicted phosphoesterase, papain-like proteinase
BD_wave-1.341	9502	C	T	9502	29903	NSP4	A316A	SNP_silent	Transmembrane protein
BD_wave-1.341	11083	G	T	11083	29903	NSP6	L37F	SNP	Transmembrane protein
BD_wave-1.341	14408	C	T	14408	29903	NSP12b	P314L	SNP	RNA-dependent RNA polymerase, post-ribosomal frameshift
BD_wave-1.341	23403	A	G	23403	29903	S	D614G	SNP	Spike
BD_wave-1.341	26895	C	T	26895	29903	M	H125Y	SNP	Membrane
BD_wave-1.341	28881	GGG	AAC	28881	29903	N	RG203KR	SNP	Nucleocapsid protein
BD_wave-1.346	199	G	T	199	29903	5'UTR	199	extragenic	NA
BD_wave-1.346	241	C	T	241	29903	5'UTR	241	extragenic	NA
BD_wave-1.346	1163	A	T	1163	29903	NSP2	I120F	SNP	Non-Structural protein 2
BD_wave-1.346	3037	C	T	3037	29903	NSP3	F106F	SNP_silent	Predicted phosphoesterase, papain-like proteinase
BD_wave-1.346	6990	C	T	6990	29903	NSP3	S1424F	SNP	Predicted phosphoesterase, papain-like proteinase
BD_wave-1.346	8026	A	G	8026	29903	NSP3	A1769A	SNP_silent	Predicted phosphoesterase, papain-like proteinase
BD_wave-1.346	9502	C	T	9502	29903	NSP4	A316A	SNP_silent	Transmembrane protein
BD_wave-1.346	11083	G	T	11083	29903	NSP6	L37F	SNP	Transmembrane protein
BD_wave-1.346	14408	C	T	14408	29903	NSP12b	P314L	SNP	RNA-dependent RNA polymerase, post-ribosomal frameshift
BD_wave-1.346	23403	A	G	23403	29903	S	D614G	SNP	Spike
BD_wave-1.346	26895	C	T	26895	29903	M	H125Y	SNP	Membrane
BD_wave-1.346	28881	GGG	AAC	28881	29903	N	RG203KR	SNP	Nucleocapsid protein
BD_wave-1.295	203	C	T	197	29856	5'UTR	203	extragenic	NA
BD_wave-1.295	241	C	T	235	29856	5'UTR	241	extragenic	NA
BD_wave-1.295	3037	C	T	3031	29856	NSP3	F106F	SNP_silent	Predicted phosphoesterase, papain-like proteinase
BD_wave-1.295	3992	C	T	3986	29856	NSP3	T424T	SNP_silent	Predicted phosphoesterase, papain-like proteinase
BD_wave-1.295	14408	C	T	14402	29856	NSP12b	P314L	SNP	RNA-dependent RNA polymerase, post-ribosomal frameshift
BD_wave-1.295	18877	C	T	18871	29856	NSP14	C279C	SNP_silent	3'-to-5' exonuclease
BD_wave-1.295	22444	C	T	22438	29856	S	D294D	SNP_silent	Spike
BD_wave-1.295	23403	A	G	23397	29856	S	D614G	SNP	Spike
BD_wave-1.295	25422	T	C	25416	29856	ORF3a	I10I	SNP_silent	ORF3a protein
BD_wave-1.295	25494	G	T	25488	29856	ORF3a	T34T	SNP_silent	ORF3a protein
BD_wave-1.295	25563	G	T	25557	29856	ORF3a	Q57H	SNP	ORF3a protein
BD_wave-1.295	26735	C	T	26729	29856	M	Y71Y	SNP_silent	Membrane
BD_wave-1.295	28854	C	T	28848	29856	N	S194L	SNP	Nucleocapsid protein
BD_wave-1.546	203	C	T	197	29872	5'UTR	203	extragenic	NA
BD_wave-1.546	241	C	T	235	29872	5'UTR	241	extragenic	NA
BD_wave-1.546	1163	A	T	1157	29872	NSP2	I120F	SNP	Non-Structural protein 2
BD_wave-1.546	3037	C	T	3031	29872	NSP3	F106F	SNP_silent	Predicted phosphoesterase, papain-like proteinase
BD_wave-1.546	4503	A	T	4497	29872	NSP3	E595V	SNP	Predicted phosphoesterase, papain-like proteinase
BD_wave-1.546	5869	C	T	5863	29872	NSP3	Y1050Y	SNP_silent	Predicted phosphoesterase, papain-like proteinase
BD_wave-1.546	9643	T	A	9637	29872	NSP4	I363I	SNP_silent	Transmembrane protein
BD_wave-1.546	9724	C	T	9718	29872	NSP4	F390F	SNP_silent	Transmembrane protein
BD_wave-1.546	14408	C	T	14402	29872	NSP12b	P314L	SNP	RNA-dependent RNA polymerase, post-ribosomal frameshift
BD_wave-1.546	23403	A	G	23397	29872	S	D614G	SNP	Spike
BD_wave-1.546	25317	C	T	25311	29872	S	S1252F	SNP	Spike
BD_wave-1.546	26681	C	T	26675	29872	M	F53F	SNP_silent	Membrane
BD_wave-1.546	28881	GGG	AAC	28875	29872	N	RG203KR	SNP	Nucleocapsid protein
BD_wave-1.711	203	C	T	178	29822	5'UTR	203	extragenic	NA
BD_wave-1.711	241	C	T	216	29822	5'UTR	241	extragenic	NA
BD_wave-1.711	1163	A	T	1138	29822	NSP2	I120F	SNP	Non-Structural protein 2
BD_wave-1.711	3037	C	T	3012	29822	NSP3	F106F	SNP_silent	Predicted phosphoesterase, papain-like proteinase
BD_wave-1.711	4668	C	T	4643	29822	NSP3	S650F	SNP	Predicted phosphoesterase, papain-like proteinase
BD_wave-1.711	6352	G	T	6327	29822	NSP3	K1211N	SNP	Predicted phosphoesterase, papain-like proteinase
BD_wave-1.711	8026	A	G	8001	29822	NSP3	A1769A	SNP_silent	Predicted phosphoesterase, papain-like proteinase
BD_wave-1.711	14408	C	T	14383	29822	NSP12b	P314L	SNP	RNA-dependent RNA polymerase, post-ribosomal frameshift
BD_wave-1.711	22118	T	C	22093	29822	S	F186L	SNP	Spike
BD_wave-1.711	23114	C	T	23089	29822	S	L517L	SNP_silent	Spike
BD_wave-1.711	23403	A	G	23378	29822	S	D614G	SNP	Spike
BD_wave-1.711	23536	C	T	23511	29822	S	N658N	SNP_silent	Spike
BD_wave-1.711	28881	GGG	AAC	28856	29822	N	RG203KR	SNP	Nucleocapsid protein
BD_wave-1.711	28909	C	T	28884	29822	N	G212G	SNP_silent	Nucleocapsid protein
BD_wave-1.950	203	C	T	154	29782	5'UTR	203	extragenic	NA
BD_wave-1.950	241	C	T	192	29782	5'UTR	241	extragenic	NA
BD_wave-1.950	1163	A	T	1114	29782	NSP2	I120F	SNP	Non-Structural protein 2
BD_wave-1.950	3037	C	T	2988	29782	NSP3	F106F	SNP_silent	Predicted phosphoesterase, papain-like proteinase
BD_wave-1.950	3955	G	T	3906	29782	NSP3	K412N	SNP	Predicted phosphoesterase, papain-like proteinase
BD_wave-1.950	6026	C	T	5977	29782	NSP3	P1103S	SNP	Predicted phosphoesterase, papain-like proteinase
BD_wave-1.950	11956	C	T	11907	29782	NSP7	D38D	SNP_silent	Non-Structural protein 7
BD_wave-1.950	14408	C	T	14359	29782	NSP12b	P314L	SNP	RNA-dependent RNA polymerase, post-ribosomal frameshift
BD_wave-1.950	18261	C	T	18212	29782	NSP14	I74I	SNP_silent	3'-to-5' exonuclease
BD_wave-1.950	20055	A	G	20006	29782	NSP15	E145E	SNP_silent	endoRNAse
BD_wave-1.950	21219	C	T	21170	29782	NSP16	F187F	SNP_silent	2'-O-ribose methyltransferase
BD_wave-1.950	23403	A	G	23354	29782	S	D614G	SNP	Spike
BD_wave-1.950	23604	C	G	23555	29782	S	P681R	SNP	Spike
BD_wave-1.950	27529	T	G	27480	29782	ORF7a	F46V	SNP	ORF7a protein
BD_wave-1.950	28851	G	C	28802	29782	N	S193T	SNP	Nucleocapsid protein
BD_wave-1.950	28881	GGG	AAC	28832	29782	N	RG203KR	SNP	Nucleocapsid protein
BD_wave-1.950	29420	C	T	29371	29782	N	P383S	SNP	Nucleocapsid protein
BD_wave-1.750	204	G	T	150	29804	5'UTR	204	extragenic	NA
BD_wave-1.750	241	C	T	187	29804	5'UTR	241	extragenic	NA
BD_wave-1.750	1163	A	T	1109	29804	NSP2	I120F	SNP	Non-Structural protein 2
BD_wave-1.750	2094	C	T	2040	29804	NSP2	S430L	SNP	Non-Structural protein 2
BD_wave-1.750	3037	C	T	2983	29804	NSP3	F106F	SNP_silent	Predicted phosphoesterase, papain-like proteinase
BD_wave-1.750	12756	C	T	12702	29804	NSP9	T24I	SNP	ssRNA-binding protein
BD_wave-1.750	14408	C	T	14354	29804	NSP12b	P314L	SNP	RNA-dependent RNA polymerase, post-ribosomal frameshift
BD_wave-1.750	14790	C	T	14736	29804	NSP12b	I441I	SNP_silent	RNA-dependent RNA polymerase, post-ribosomal frameshift
BD_wave-1.750	20238	G	T	20184	29804	NSP15	R206S	SNP	endoRNAse
BD_wave-1.750	23403	A	G	23349	29804	S	D614G	SNP	Spike
BD_wave-1.750	27942	C	T	27888	29804	ORF8	H17Y	SNP	ORF8 protein
BD_wave-1.750	28703	G	C	28649	29804	N	D144H	SNP	Nucleocapsid protein
BD_wave-1.750	28881	GGG	AAC	28827	29804	N	RG203KR	SNP	Nucleocapsid protein
BD_wave-1.119	205	T	C	205	29903	5'UTR	205	extragenic	NA
BD_wave-1.119	241	C	T	241	29903	5'UTR	241	extragenic	NA
BD_wave-1.119	1163	A	T	1163	29903	NSP2	I120F	SNP	Non-Structural protein 2
BD_wave-1.119	3037	C	T	3037	29903	NSP3	F106F	SNP_silent	Predicted phosphoesterase, papain-like proteinase
BD_wave-1.119	10323	A	G	10323	29903	NSP5	K90R	SNP	3C-like proteinase
BD_wave-1.119	14408	C	T	14408	29903	NSP12b	P314L	SNP	RNA-dependent RNA polymerase, post-ribosomal frameshift
BD_wave-1.119	21998	C	T	21998	29903	S	H146Y	SNP	Spike
BD_wave-1.119	23403	A	G	23403	29903	S	D614G	SNP	Spike
BD_wave-1.119	27199	C	T	27199	29903	3'UTR	27199	extragenic	NA
BD_wave-1.119	28881	GGG	AAC	28881	29903	N	RG203KR	SNP	Nucleocapsid protein
BD_wave-1.650	205	T	C	205	29903	5'UTR	205	extragenic	NA
BD_wave-1.650	241	C	T	241	29903	5'UTR	241	extragenic	NA
BD_wave-1.650	1163	A	T	1163	29903	NSP2	I120F	SNP	Non-Structural protein 2
BD_wave-1.650	1734	C	T	1734	29903	NSP2	T310I	SNP	Non-Structural protein 2
BD_wave-1.650	1820	G	A	1820	29903	NSP2	G339S	SNP	Non-Structural protein 2
BD_wave-1.650	3037	C	T	3037	29903	NSP3	F106F	SNP_silent	Predicted phosphoesterase, papain-like proteinase
BD_wave-1.650	6807	C	T	6807	29903	NSP3	T1363I	SNP	Predicted phosphoesterase, papain-like proteinase
BD_wave-1.650	12936	A	C	12936	29903	NSP9	K84T	SNP	ssRNA-binding protein
BD_wave-1.650	14408	C	T	14408	29903	NSP12b	P314L	SNP	RNA-dependent RNA polymerase, post-ribosomal frameshift
BD_wave-1.650	23403	A	G	23403	29903	S	D614G	SNP	Spike
BD_wave-1.650	28881	GGG	AAC	28881	29903	N	RG203KR	SNP	Nucleocapsid protein
BD_wave-1.650	29741	C	T	29741	29903	3'UTR	29741	extragenic	NA
BD_wave-1.654	205	T	C	205	29903	5'UTR	205	extragenic	NA
BD_wave-1.654	241	C	T	241	29903	5'UTR	241	extragenic	NA
BD_wave-1.654	1163	A	T	1163	29903	NSP2	I120F	SNP	Non-Structural protein 2
BD_wave-1.654	3037	C	T	3037	29903	NSP3	F106F	SNP_silent	Predicted phosphoesterase, papain-like proteinase
BD_wave-1.654	11042	G	T	11042	29903	NSP6	V24F	SNP	Transmembrane protein
BD_wave-1.654	14408	C	T	14408	29903	NSP12b	P314L	SNP	RNA-dependent RNA polymerase, post-ribosomal frameshift
BD_wave-1.654	15543	G	T	15543	29903	NSP12b	T692T	SNP_silent	RNA-dependent RNA polymerase, post-ribosomal frameshift
BD_wave-1.654	17678	C	T	17678	29903	NSP13	T481M	SNP	Helicase
BD_wave-1.654	21216	C	T	21216	29903	NSP16	H186H	SNP_silent	2'-O-ribose methyltransferase
BD_wave-1.654	23403	A	G	23403	29903	S	D614G	SNP	Spike
BD_wave-1.654	25838	G	T	25838	29903	ORF3a	W149L	SNP	ORF3a protein
BD_wave-1.654	27675	A	C	27675	29903	ORF7a	Q94H	SNP	ORF7a protein
BD_wave-1.654	28881	GGG	AAC	28881	29903	N	RG203KR	SNP	Nucleocapsid protein
BD_wave-1.654	29583	.	T	29584	29903	ORF10	F9	insertion_frameshift	ORF10 protein
BD_wave-1.654	29681	T	.	29681	29903	3'UTR	29681	extragenic	NA
BD_wave-1.660	205	T	C	205	29903	5'UTR	205	extragenic	NA
BD_wave-1.660	241	C	T	241	29903	5'UTR	241	extragenic	NA
BD_wave-1.660	1163	A	T	1163	29903	NSP2	I120F	SNP	Non-Structural protein 2
BD_wave-1.660	2288	G	A	2288	29903	NSP2	V495I	SNP	Non-Structural protein 2
BD_wave-1.660	3037	C	T	3037	29903	NSP3	F106F	SNP_silent	Predicted phosphoesterase, papain-like proteinase
BD_wave-1.660	5037	G	C	5037	29903	NSP3	G773A	SNP	Predicted phosphoesterase, papain-like proteinase
BD_wave-1.660	8156	T	G	8156	29903	NSP3	S1813A	SNP	Predicted phosphoesterase, papain-like proteinase
BD_wave-1.660	11824	C	T	11824	29903	NSP6	I284I	SNP_silent	Transmembrane protein
BD_wave-1.660	14408	C	T	14408	29903	NSP12b	P314L	SNP	RNA-dependent RNA polymerase, post-ribosomal frameshift
BD_wave-1.660	23403	A	G	23403	29903	S	D614G	SNP	Spike
BD_wave-1.660	28008	A	G	28008	29903	ORF8	I39V	SNP	ORF8 protein
BD_wave-1.660	28881	GGG	AAC	28881	29903	N	RG203KR	SNP	Nucleocapsid protein
BD_wave-1.832	205	T	C	205	29903	5'UTR	205	extragenic	NA
BD_wave-1.832	241	C	T	241	29903	5'UTR	241	extragenic	NA
BD_wave-1.832	1163	A	T	1163	29903	NSP2	I120F	SNP	Non-Structural protein 2
BD_wave-1.832	3037	C	T	3037	29903	NSP3	F106F	SNP_silent	Predicted phosphoesterase, papain-like proteinase
BD_wave-1.832	3246	G	T	3246	29903	NSP3	S176I	SNP	Predicted phosphoesterase, papain-like proteinase
BD_wave-1.832	10323	A	G	10323	29903	NSP5	K90R	SNP	3C-like proteinase
BD_wave-1.832	14408	C	T	14408	29903	NSP12b	P314L	SNP	RNA-dependent RNA polymerase, post-ribosomal frameshift
BD_wave-1.832	16017	C	T	16017	29903	NSP12b	F850F	SNP_silent	RNA-dependent RNA polymerase, post-ribosomal frameshift
BD_wave-1.832	16887	C	T	16887	29903	NSP13	Y217Y	SNP_silent	Helicase
BD_wave-1.832	21998	C	T	21998	29903	S	H146Y	SNP	Spike
BD_wave-1.832	23403	A	G	23403	29903	S	D614G	SNP	Spike
BD_wave-1.832	27390	G	T	27390	29903	3'UTR	27390	extragenic	NA
BD_wave-1.832	28881	GGG	AAC	28881	29903	N	RG203KR	SNP	Nucleocapsid protein
BD_wave-1.540	209	T	C	203	29880	5'UTR	209	extragenic	NA
BD_wave-1.540	241	C	T	235	29880	5'UTR	241	extragenic	NA
BD_wave-1.540	1163	A	T	1157	29880	NSP2	I120F	SNP	Non-Structural protein 2
BD_wave-1.540	3037	C	T	3031	29880	NSP3	F106F	SNP_silent	Predicted phosphoesterase, papain-like proteinase
BD_wave-1.540	3162	C	T	3156	29880	NSP3	S148F	SNP	Predicted phosphoesterase, papain-like proteinase
BD_wave-1.540	6026	C	T	6020	29880	NSP3	P1103S	SNP	Predicted phosphoesterase, papain-like proteinase
BD_wave-1.540	6541	C	T	6535	29880	NSP3	H1274H	SNP_silent	Predicted phosphoesterase, papain-like proteinase
BD_wave-1.540	10006	T	C	10000	29880	NSP4	D484D	SNP_silent	Transmembrane protein
BD_wave-1.540	10996	G	T	10990	29880	NSP6	K8N	SNP	Transmembrane protein
BD_wave-1.540	11609	G	T	11603	29880	NSP6	V213F	SNP	Transmembrane protein
BD_wave-1.540	13712	A	G	13706	29880	NSP12b	K82R	SNP	RNA-dependent RNA polymerase, post-ribosomal frameshift
BD_wave-1.540	14408	C	T	14402	29880	NSP12b	P314L	SNP	RNA-dependent RNA polymerase, post-ribosomal frameshift
BD_wave-1.540	23403	A	G	23397	29880	S	D614G	SNP	Spike
BD_wave-1.540	28881	GGG	AAC	28875	29880	N	RG203KR	SNP	Nucleocapsid protein
BD_wave-1.609	216	G	A	216	29903	5'UTR	216	extragenic	NA
BD_wave-1.609	241	C	T	241	29903	5'UTR	241	extragenic	NA
BD_wave-1.609	1163	A	T	1163	29903	NSP2	I120F	SNP	Non-Structural protein 2
BD_wave-1.609	3037	C	T	3037	29903	NSP3	F106F	SNP_silent	Predicted phosphoesterase, papain-like proteinase
BD_wave-1.609	11606	C	T	11606	29903	NSP6	M211M	SNP_silent	Transmembrane protein
BD_wave-1.609	14408	C	T	14408	29903	NSP12b	P314L	SNP	RNA-dependent RNA polymerase, post-ribosomal frameshift
BD_wave-1.609	15921	G	T	15921	29903	NSP12b	V818V	SNP_silent	RNA-dependent RNA polymerase, post-ribosomal frameshift
BD_wave-1.609	21538	G	T	21538	29903	NSP16	V294F	SNP	2'-O-ribose methyltransferase
BD_wave-1.609	23403	A	G	23403	29903	S	D614G	SNP	Spike
BD_wave-1.609	28881	GGG	AAC	28881	29903	N	RG203KR	SNP	Nucleocapsid protein
BD_wave-1.543	222	C	T	194	29836	5'UTR	222	extragenic	NA
BD_wave-1.543	241	C	T	213	29836	5'UTR	241	extragenic	NA
BD_wave-1.543	3037	C	T	3009	29836	NSP3	F106F	SNP_silent	Predicted phosphoesterase, papain-like proteinase
BD_wave-1.543	14408	C	T	14380	29836	NSP12b	P314L	SNP	RNA-dependent RNA polymerase, post-ribosomal frameshift
BD_wave-1.543	18877	C	T	18849	29836	NSP14	C279C	SNP_silent	3'-to-5' exonuclease
BD_wave-1.543	22444	C	T	22416	29836	S	D294D	SNP_silent	Spike
BD_wave-1.543	23403	A	G	23375	29836	S	D614G	SNP	Spike
BD_wave-1.543	25494	G	T	25466	29836	ORF3a	T34T	SNP_silent	ORF3a protein
BD_wave-1.543	25563	G	T	25535	29836	ORF3a	Q57H	SNP	ORF3a protein
BD_wave-1.543	26735	C	T	26707	29836	M	Y71Y	SNP_silent	Membrane
BD_wave-1.543	28854	C	T	28826	29836	N	S194L	SNP	Nucleocapsid protein
BD_wave-1.1	241	C	T	222	29843	5'UTR	241	extragenic	NA
BD_wave-1.1	335	C	T	316	29843	NSP1	R24C	SNP	Leader protein
BD_wave-1.1	434	G	A	415	29843	NSP1	E57K	SNP	Leader protein
BD_wave-1.1	1163	A	T	1144	29843	NSP2	I120F	SNP	Non-Structural protein 2
BD_wave-1.1	1595	G	A	1576	29843	NSP2	E264K	SNP	Non-Structural protein 2
BD_wave-1.1	2305	G	T	2286	29843	NSP2	K500N	SNP	Non-Structural protein 2
BD_wave-1.1	3037	C	T	3018	29843	NSP3	F106F	SNP_silent	Predicted phosphoesterase, papain-like proteinase
BD_wave-1.1	5632	T	C	5613	29843	NSP3	C971C	SNP_silent	Predicted phosphoesterase, papain-like proteinase
BD_wave-1.1	9436	A	G	9417	29843	NSP4	V294V	SNP_silent	Transmembrane protein
BD_wave-1.1	10138	C	T	10119	29843	NSP5	N28N	SNP_silent	3C-like proteinase
BD_wave-1.1	10450	C	T	10431	29843	NSP5	P132P	SNP_silent	3C-like proteinase
BD_wave-1.1	14408	C	T	14389	29843	NSP12b	P314L	SNP	RNA-dependent RNA polymerase, post-ribosomal frameshift
BD_wave-1.1	18612	G	A	18593	29843	NSP14	E191E	SNP_silent	3'-to-5' exonuclease
BD_wave-1.1	23403	A	G	23384	29843	S	D614G	SNP	Spike
BD_wave-1.1	23604	C	G	23585	29843	S	P681R	SNP	Spike
BD_wave-1.1	25352	G	T	25333	29843	S	V1264L	SNP	Spike
BD_wave-1.1	28881	GGG	AAC	28862	29843	N	RG203KR	SNP	Nucleocapsid protein
BD_wave-1.10	241	C	T	224	29834	5'UTR	241	extragenic	NA
BD_wave-1.10	1163	A	T	1146	29834	NSP2	I120F	SNP	Non-Structural protein 2
BD_wave-1.10	3037	C	T	3020	29834	NSP3	F106F	SNP_silent	Predicted phosphoesterase, papain-like proteinase
BD_wave-1.10	3871	G	T	3854	29834	NSP3	K384N	SNP	Predicted phosphoesterase, papain-like proteinase
BD_wave-1.10	7540	T	C	7523	29834	NSP3	T1607T	SNP_silent	Predicted phosphoesterase, papain-like proteinase
BD_wave-1.10	13730	C	T	13713	29834	NSP12b	A88V	SNP	RNA-dependent RNA polymerase, post-ribosomal frameshift
BD_wave-1.10	14408	C	T	14391	29834	NSP12b	P314L	SNP	RNA-dependent RNA polymerase, post-ribosomal frameshift
BD_wave-1.10	16616	C	T	16599	29834	NSP13	T127I	SNP	Helicase
BD_wave-1.10	16647	G	T	16630	29834	NSP13	T137T	SNP_silent	Helicase
BD_wave-1.10	17142	T	G	17125	29834	NSP13	A302A	SNP_silent	Helicase
BD_wave-1.10	19398	G	T	19381	29834	NSP14	E453D	SNP	3'-to-5' exonuclease
BD_wave-1.10	22992	G	A	22975	29834	S	S477N	SNP	Spike
BD_wave-1.10	23401	G	A	23384	29834	S	Q613Q	SNP_silent	Spike
BD_wave-1.10	23403	A	G	23386	29834	S	D614G	SNP	Spike
BD_wave-1.10	25540	G	T	25523	29834	ORF3a	V50F	SNP	ORF3a protein
BD_wave-1.10	27143	C	T	27126	29834	M	N207N	SNP_silent	Membrane
BD_wave-1.10	28881	GGG	AAC	28864	29834	N	RG203KR	SNP	Nucleocapsid protein
BD_wave-1.100	241	C	T	241	29903	5'UTR	241	extragenic	NA
BD_wave-1.100	1163	A	T	1163	29903	NSP2	I120F	SNP	Non-Structural protein 2
BD_wave-1.100	3037	C	T	3037	29903	NSP3	F106F	SNP_silent	Predicted phosphoesterase, papain-like proteinase
BD_wave-1.100	10323	A	G	10323	29903	NSP5	K90R	SNP	3C-like proteinase
BD_wave-1.100	10833	C	T	10833	29903	NSP5	A260V	SNP	3C-like proteinase
BD_wave-1.100	14408	C	T	14408	29903	NSP12b	P314L	SNP	RNA-dependent RNA polymerase, post-ribosomal frameshift
BD_wave-1.100	19648	G	T	19648	29903	NSP15	V10L	SNP	endoRNAse
BD_wave-1.100	23403	A	G	23403	29903	S	D614G	SNP	Spike
BD_wave-1.100	25626	C	T	25626	29903	ORF3a	H78H	SNP_silent	ORF3a protein
BD_wave-1.100	26600	C	T	26600	29903	M	F26F	SNP_silent	Membrane
BD_wave-1.100	26663	T	C	26663	29903	M	Y47Y	SNP_silent	Membrane
BD_wave-1.100	28774	G	T	28774	29903	N	L167F	SNP	Nucleocapsid protein
BD_wave-1.100	28881	GGG	AAC	28881	29903	N	RG203KR	SNP	Nucleocapsid protein
BD_wave-1.100	29587	G	T	29587	29903	ORF10	P10P	SNP_silent	ORF10 protein
BD_wave-1.1000	241	C	T	216	29822	5'UTR	241	extragenic	NA
BD_wave-1.1000	1163	A	T	1138	29822	NSP2	I120F	SNP	Non-Structural protein 2
BD_wave-1.1000	3037	C	T	3012	29822	NSP3	F106F	SNP_silent	Predicted phosphoesterase, papain-like proteinase
BD_wave-1.1000	14408	C	T	14383	29822	NSP12b	P314L	SNP	RNA-dependent RNA polymerase, post-ribosomal frameshift
BD_wave-1.1000	23403	A	G	23378	29822	S	D614G	SNP	Spike
BD_wave-1.1000	28881	GGG	AAC	28856	29822	N	RG203KR	SNP	Nucleocapsid protein
BD_wave-1.1001	241	C	T	216	29822	5'UTR	241	extragenic	NA
BD_wave-1.1001	1163	A	T	1138	29822	NSP2	I120F	SNP	Non-Structural protein 2
BD_wave-1.1001	3037	C	T	3012	29822	NSP3	F106F	SNP_silent	Predicted phosphoesterase, papain-like proteinase
BD_wave-1.1001	4300	G	T	4275	29822	NSP3	V527V	SNP_silent	Predicted phosphoesterase, papain-like proteinase
BD_wave-1.1001	14408	C	T	14383	29822	NSP12b	P314L	SNP	RNA-dependent RNA polymerase, post-ribosomal frameshift
BD_wave-1.1001	17193	G	T	17168	29822	NSP13	E319D	SNP	Helicase
BD_wave-1.1001	23403	A	G	23378	29822	S	D614G	SNP	Spike
BD_wave-1.1001	26526	G	T	26501	29822	M	A2S	SNP	Membrane
BD_wave-1.1001	28292	C	A	28267	29822	N	Q7K	SNP	Nucleocapsid protein
BD_wave-1.1001	28881	GGG	AAC	28856	29822	N	RG203KR	SNP	Nucleocapsid protein
BD_wave-1.1002	241	C	T	216	29822	5'UTR	241	extragenic	NA
BD_wave-1.1002	1163	A	T	1138	29822	NSP2	I120F	SNP	Non-Structural protein 2
BD_wave-1.1002	3037	C	T	3012	29822	NSP3	F106F	SNP_silent	Predicted phosphoesterase, papain-like proteinase
BD_wave-1.1002	6154	A	G	6129	29822	NSP3	L1145L	SNP_silent	Predicted phosphoesterase, papain-like proteinase
BD_wave-1.1002	8327	C	T	8302	29822	NSP3	L1870F	SNP	Predicted phosphoesterase, papain-like proteinase
BD_wave-1.1002	14408	C	T	14383	29822	NSP12b	P314L	SNP	RNA-dependent RNA polymerase, post-ribosomal frameshift
BD_wave-1.1002	23403	A	G	23378	29822	S	D614G	SNP	Spike
BD_wave-1.1002	28881	GGG	AAC	28856	29822	N	RG203KR	SNP	Nucleocapsid protein
BD_wave-1.1003	241	C	T	216	29822	5'UTR	241	extragenic	NA
BD_wave-1.1003	1163	A	T	1138	29822	NSP2	I120F	SNP	Non-Structural protein 2
BD_wave-1.1003	3037	C	T	3012	29822	NSP3	F106F	SNP_silent	Predicted phosphoesterase, papain-like proteinase
BD_wave-1.1003	14408	C	T	14383	29822	NSP12b	P314L	SNP	RNA-dependent RNA polymerase, post-ribosomal frameshift
BD_wave-1.1003	23403	A	G	23378	29822	S	D614G	SNP	Spike
BD_wave-1.1003	28881	GGG	AAC	28856	29822	N	RG203KR	SNP	Nucleocapsid protein
BD_wave-1.1004	241	C	T	216	29822	5'UTR	241	extragenic	NA
BD_wave-1.1004	1163	A	T	1138	29822	NSP2	I120F	SNP	Non-Structural protein 2
BD_wave-1.1004	3037	C	T	3012	29822	NSP3	F106F	SNP_silent	Predicted phosphoesterase, papain-like proteinase
BD_wave-1.1004	4503	A	T	4478	29822	NSP3	E595V	SNP	Predicted phosphoesterase, papain-like proteinase
BD_wave-1.1004	14408	C	T	14383	29822	NSP12b	P314L	SNP	RNA-dependent RNA polymerase, post-ribosomal frameshift
BD_wave-1.1004	18763	A	G	18738	29822	NSP14	I242V	SNP	3'-to-5' exonuclease
BD_wave-1.1004	23403	A	G	23378	29822	S	D614G	SNP	Spike
BD_wave-1.1004	28727	G	T	28702	29822	N	A152S	SNP	Nucleocapsid protein
BD_wave-1.1005	241	C	T	216	29822	5'UTR	241	extragenic	NA
BD_wave-1.1005	774	C	T	749	29822	NSP1	T170I	SNP	Leader protein
BD_wave-1.1005	959	C	T	934	29822	NSP2	R52C	SNP	Non-Structural protein 2
BD_wave-1.1005	1163	A	T	1138	29822	NSP2	I120F	SNP	Non-Structural protein 2
BD_wave-1.1005	3037	C	T	3012	29822	NSP3	F106F	SNP_silent	Predicted phosphoesterase, papain-like proteinase
BD_wave-1.1005	3961	C	T	3936	29822	NSP3	I414I	SNP_silent	Predicted phosphoesterase, papain-like proteinase
BD_wave-1.1005	13902	T	C	13877	29822	NSP12b	D145D	SNP_silent	RNA-dependent RNA polymerase, post-ribosomal frameshift
BD_wave-1.1005	14408	C	T	14383	29822	NSP12b	P314L	SNP	RNA-dependent RNA polymerase, post-ribosomal frameshift
BD_wave-1.1005	19593	C	T	19568	29822	NSP14	N518N	SNP_silent	3'-to-5' exonuclease
BD_wave-1.1005	21123	G	T	21098	29822	NSP16	G155G	SNP_silent	2'-O-ribose methyltransferase
BD_wave-1.1005	21597	C	T	21572	29822	S	S12F	SNP	Spike
BD_wave-1.1005	22199	G	T	22174	29822	S	V213L	SNP	Spike
BD_wave-1.1005	23403	A	G	23378	29822	S	D614G	SNP	Spike
BD_wave-1.1005	28881	GGG	AAC	28856	29822	N	RG203KR	SNP	Nucleocapsid protein
BD_wave-1.1006	241	C	T	216	29830	5'UTR	241	extragenic	NA
BD_wave-1.1006	1163	A	T	1138	29830	NSP2	I120F	SNP	Non-Structural protein 2
BD_wave-1.1006	3037	C	T	3012	29830	NSP3	F106F	SNP_silent	Predicted phosphoesterase, papain-like proteinase
BD_wave-1.1006	6402	C	T	6377	29830	NSP3	P1228L	SNP	Predicted phosphoesterase, papain-like proteinase
BD_wave-1.1006	6807	C	T	6782	29830	NSP3	T1363I	SNP	Predicted phosphoesterase, papain-like proteinase
BD_wave-1.1006	14408	C	T	14383	29830	NSP12b	P314L	SNP	RNA-dependent RNA polymerase, post-ribosomal frameshift
BD_wave-1.1006	23403	A	G	23378	29830	S	D614G	SNP	Spike
BD_wave-1.1006	25540	G	A	25515	29830	ORF3a	V50I	SNP	ORF3a protein
BD_wave-1.1006	25904	C	T	25879	29830	ORF3a	S171L	SNP	ORF3a protein
BD_wave-1.1006	28082	T	C	28057	29830	ORF8	D63D	SNP_silent	ORF8 protein
BD_wave-1.1006	28881	GGG	AAC	28856	29830	N	RG203KR	SNP	Nucleocapsid protein
BD_wave-1.1007	241	C	T	216	29830	5'UTR	241	extragenic	NA
BD_wave-1.1007	1163	A	T	1138	29830	NSP2	I120F	SNP	Non-Structural protein 2
BD_wave-1.1007	3037	C	T	3012	29830	NSP3	F106F	SNP_silent	Predicted phosphoesterase, papain-like proteinase
BD_wave-1.1007	3053	G	T	3028	29830	NSP3	D112Y	SNP	Predicted phosphoesterase, papain-like proteinase
BD_wave-1.1007	14408	C	T	14383	29830	NSP12b	P314L	SNP	RNA-dependent RNA polymerase, post-ribosomal frameshift
BD_wave-1.1007	17592	G	T	17567	29830	NSP13	V452V	SNP_silent	Helicase
BD_wave-1.1007	23403	A	G	23378	29830	S	D614G	SNP	Spike
BD_wave-1.1007	28079	G	T	28054	29830	ORF8	V62V	SNP_silent	ORF8 protein
BD_wave-1.1007	28881	GGG	AAC	28856	29830	N	RG203KR	SNP	Nucleocapsid protein
BD_wave-1.1008	241	C	T	216	29830	5'UTR	241	extragenic	NA
BD_wave-1.1008	1163	A	T	1138	29830	NSP2	I120F	SNP	Non-Structural protein 2
BD_wave-1.1008	3037	C	T	3012	29830	NSP3	F106F	SNP_silent	Predicted phosphoesterase, papain-like proteinase
BD_wave-1.1008	14408	C	T	14383	29830	NSP12b	P314L	SNP	RNA-dependent RNA polymerase, post-ribosomal frameshift
BD_wave-1.1008	20238	G	T	20213	29830	NSP15	R206S	SNP	endoRNAse
BD_wave-1.1008	21575	C	T	21550	29830	S	L5F	SNP	Spike
BD_wave-1.1008	23403	A	G	23378	29830	S	D614G	SNP	Spike
BD_wave-1.1008	25904	C	T	25879	29830	ORF3a	S171L	SNP	ORF3a protein
BD_wave-1.1008	26211	G	T	26186	29830	ORF3a	V273V	SNP_silent	ORF3a protein
BD_wave-1.1008	28881	GGG	AAC	28856	29830	N	RG203KR	SNP	Nucleocapsid protein
BD_wave-1.1009	241	C	T	216	29822	5'UTR	241	extragenic	NA
BD_wave-1.1009	1163	A	T	1138	29822	NSP2	I120F	SNP	Non-Structural protein 2
BD_wave-1.1009	1191	C	T	1166	29822	NSP2	P129L	SNP	Non-Structural protein 2
BD_wave-1.1009	1912	C	T	1887	29822	NSP2	S369S	SNP_silent	Non-Structural protein 2
BD_wave-1.1009	2144	G	T	2119	29822	NSP2	V447F	SNP	Non-Structural protein 2
BD_wave-1.1009	3037	C	T	3012	29822	NSP3	F106F	SNP_silent	Predicted phosphoesterase, papain-like proteinase
BD_wave-1.1009	14408	C	T	14383	29822	NSP12b	P314L	SNP	RNA-dependent RNA polymerase, post-ribosomal frameshift
BD_wave-1.1009	17944	G	T	17919	29822	NSP13	V570L	SNP	Helicase
BD_wave-1.1009	23403	A	G	23378	29822	S	D614G	SNP	Spike
BD_wave-1.1009	27476	C	T	27451	29822	ORF7a	T28I	SNP	ORF7a protein
BD_wave-1.1009	28881	GGG	AAC	28856	29822	N	RG203KR	SNP	Nucleocapsid protein
BD_wave-1.101	241	C	T	241	29903	5'UTR	241	extragenic	NA
BD_wave-1.101	3037	C	T	3037	29903	NSP3	F106F	SNP_silent	Predicted phosphoesterase, papain-like proteinase
BD_wave-1.101	11719	G	A	11719	29903	NSP6	Q249Q	SNP_silent	Transmembrane protein
BD_wave-1.101	14408	C	T	14408	29903	NSP12b	P314L	SNP	RNA-dependent RNA polymerase, post-ribosomal frameshift
BD_wave-1.101	23403	A	G	23403	29903	S	D614G	SNP	Spike
BD_wave-1.101	28881	GGG	AAC	28881	29903	N	RG203KR	SNP	Nucleocapsid protein
BD_wave-1.1010	241	C	T	216	29822	5'UTR	241	extragenic	NA
BD_wave-1.1010	925	C	T	900	29822	NSP2	D40D	SNP_silent	Non-Structural protein 2
BD_wave-1.1010	1163	A	T	1138	29822	NSP2	I120F	SNP	Non-Structural protein 2
BD_wave-1.1010	3037	C	T	3012	29822	NSP3	F106F	SNP_silent	Predicted phosphoesterase, papain-like proteinase
BD_wave-1.1010	8146	C	T	8121	29822	NSP3	D1809D	SNP_silent	Predicted phosphoesterase, papain-like proteinase
BD_wave-1.1010	14408	C	T	14383	29822	NSP12b	P314L	SNP	RNA-dependent RNA polymerase, post-ribosomal frameshift
BD_wave-1.1010	17518	C	T	17493	29822	NSP13	L428F	SNP	Helicase
BD_wave-1.1010	19344	T	C	19319	29822	NSP14	A435A	SNP_silent	3'-to-5' exonuclease
BD_wave-1.1010	23403	A	G	23378	29822	S	D614G	SNP	Spike
BD_wave-1.1010	28881	GGG	AAC	28856	29822	N	RG203KR	SNP	Nucleocapsid protein
BD_wave-1.1011	241	C	T	221	29827	5'UTR	241	extragenic	NA
BD_wave-1.1011	1163	A	T	1143	29827	NSP2	I120F	SNP	Non-Structural protein 2
BD_wave-1.1011	3037	C	T	3017	29827	NSP3	F106F	SNP_silent	Predicted phosphoesterase, papain-like proteinase
BD_wave-1.1011	12488	C	T	12468	29827	NSP8	P133S	SNP	Non-Structural protein 8
BD_wave-1.1011	14292	C	T	14272	29827	NSP12b	D275D	SNP_silent	RNA-dependent RNA polymerase, post-ribosomal frameshift
BD_wave-1.1011	14408	C	T	14388	29827	NSP12b	P314L	SNP	RNA-dependent RNA polymerase, post-ribosomal frameshift
BD_wave-1.1011	23403	A	G	23383	29827	S	D614G	SNP	Spike
BD_wave-1.1011	28881	GGG	AAC	28861	29827	N	RG203KR	SNP	Nucleocapsid protein
BD_wave-1.1012	241	C	T	236	29856	5'UTR	241	extragenic	NA
BD_wave-1.1012	335	C	T	330	29856	NSP1	R24C	SNP	Leader protein
BD_wave-1.1012	434	G	A	429	29856	NSP1	E57K	SNP	Leader protein
BD_wave-1.1012	1163	A	T	1158	29856	NSP2	I120F	SNP	Non-Structural protein 2
BD_wave-1.1012	2485	C	T	2480	29856	NSP2	I560I	SNP_silent	Non-Structural protein 2
BD_wave-1.1012	2910	C	T	2905	29856	NSP3	T64I	SNP	Predicted phosphoesterase, papain-like proteinase
BD_wave-1.1012	3037	C	T	3032	29856	NSP3	F106F	SNP_silent	Predicted phosphoesterase, papain-like proteinase
BD_wave-1.1012	3652	A	G	3647	29856	NSP3	Q311Q	SNP_silent	Predicted phosphoesterase, papain-like proteinase
BD_wave-1.1012	9436	A	G	9431	29856	NSP4	V294V	SNP_silent	Transmembrane protein
BD_wave-1.1012	14408	C	T	14403	29856	NSP12b	P314L	SNP	RNA-dependent RNA polymerase, post-ribosomal frameshift
BD_wave-1.1012	21294	TGG	AAA	21289	29856	NSP16	G213N	SNP	2'-O-ribose methyltransferase
BD_wave-1.1012	21993	ATT	.	21987	29856	S	Y145	deletion	Spike
BD_wave-1.1012	23403	A	G	23395	29856	S	D614G	SNP	Spike
BD_wave-1.1012	23604	C	G	23596	29856	S	P681R	SNP	Spike
BD_wave-1.1012	28102	C	T	28094	29856	ORF8	P70L	SNP	ORF8 protein
BD_wave-1.1012	28881	GGG	AAC	28873	29856	N	RG203KR	SNP	Nucleocapsid protein
BD_wave-1.1013	241	C	T	241	29868	5'UTR	241	extragenic	NA
BD_wave-1.1013	335	C	T	335	29868	NSP1	R24C	SNP	Leader protein
BD_wave-1.1013	434	G	A	434	29868	NSP1	E57K	SNP	Leader protein
BD_wave-1.1013	1163	A	T	1163	29868	NSP2	I120F	SNP	Non-Structural protein 2
BD_wave-1.1013	2485	C	T	2485	29868	NSP2	I560I	SNP_silent	Non-Structural protein 2
BD_wave-1.1013	2910	C	T	2910	29868	NSP3	T64I	SNP	Predicted phosphoesterase, papain-like proteinase
BD_wave-1.1013	3037	C	T	3037	29868	NSP3	F106F	SNP_silent	Predicted phosphoesterase, papain-like proteinase
BD_wave-1.1013	3652	A	G	3652	29868	NSP3	Q311Q	SNP_silent	Predicted phosphoesterase, papain-like proteinase
BD_wave-1.1013	9436	A	G	9436	29868	NSP4	V294V	SNP_silent	Transmembrane protein
BD_wave-1.1013	14408	C	T	14408	29868	NSP12b	P314L	SNP	RNA-dependent RNA polymerase, post-ribosomal frameshift
BD_wave-1.1013	21294	TGG	AAA	21294	29868	NSP16	G213N	SNP	2'-O-ribose methyltransferase
BD_wave-1.1013	21993	ATT	.	21992	29868	S	Y145	deletion	Spike
BD_wave-1.1013	23403	A	G	23400	29868	S	D614G	SNP	Spike
BD_wave-1.1013	23604	C	G	23601	29868	S	P681R	SNP	Spike
BD_wave-1.1013	28102	C	T	28099	29868	ORF8	P70L	SNP	ORF8 protein
BD_wave-1.1013	28881	GGG	AAC	28878	29868	N	RG203KR	SNP	Nucleocapsid protein
BD_wave-1.1014	241	C	T	241	29873	5'UTR	241	extragenic	NA
BD_wave-1.1014	335	C	T	335	29873	NSP1	R24C	SNP	Leader protein
BD_wave-1.1014	434	G	A	434	29873	NSP1	E57K	SNP	Leader protein
BD_wave-1.1014	1163	A	T	1163	29873	NSP2	I120F	SNP	Non-Structural protein 2
BD_wave-1.1014	3037	C	T	3037	29873	NSP3	F106F	SNP_silent	Predicted phosphoesterase, papain-like proteinase
BD_wave-1.1014	3652	A	G	3652	29873	NSP3	Q311Q	SNP_silent	Predicted phosphoesterase, papain-like proteinase
BD_wave-1.1014	9436	A	G	9436	29873	NSP4	V294V	SNP_silent	Transmembrane protein
BD_wave-1.1014	12528	C	T	12528	29873	NSP8	T146I	SNP	Non-Structural protein 8
BD_wave-1.1014	14408	C	T	14408	29873	NSP12b	P314L	SNP	RNA-dependent RNA polymerase, post-ribosomal frameshift
BD_wave-1.1014	17268	T	C	17268	29873	NSP13	D344D	SNP_silent	Helicase
BD_wave-1.1014	23403	A	G	23403	29873	S	D614G	SNP	Spike
BD_wave-1.1014	23604	C	G	23604	29873	S	P681R	SNP	Spike
BD_wave-1.1014	27741	C	T	27741	29873	ORF7a	L116L	SNP_silent	ORF7a protein
BD_wave-1.1014	28881	GGG	AAC	28881	29873	N	RG203KR	SNP	Nucleocapsid protein
BD_wave-1.1014	29742	G	T	29742	29873	3'UTR	29742	extragenic	NA
BD_wave-1.1015	241	C	T	235	29834	5'UTR	241	extragenic	NA
BD_wave-1.1015	920	C	T	914	29834	NSP2	Q38Q	SNP_silent	Non-Structural protein 2
BD_wave-1.1015	1163	A	T	1157	29834	NSP2	I120F	SNP	Non-Structural protein 2
BD_wave-1.1015	2094	C	T	2088	29834	NSP2	S430L	SNP	Non-Structural protein 2
BD_wave-1.1015	3037	C	T	3031	29834	NSP3	F106F	SNP_silent	Predicted phosphoesterase, papain-like proteinase
BD_wave-1.1015	5950	G	A	5944	29834	NSP3	K1077K	SNP_silent	Predicted phosphoesterase, papain-like proteinase
BD_wave-1.1015	6640	T	C	6634	29834	NSP3	H1307H	SNP_silent	Predicted phosphoesterase, papain-like proteinase
BD_wave-1.1015	14408	C	T	14402	29834	NSP12b	P314L	SNP	RNA-dependent RNA polymerase, post-ribosomal frameshift
BD_wave-1.1015	20238	G	T	20232	29834	NSP15	R206S	SNP	endoRNAse
BD_wave-1.1015	21993	ATT	.	21986	29834	S	Y145	deletion	Spike
BD_wave-1.1015	22465	T	C	22456	29834	S	C301C	SNP_silent	Spike
BD_wave-1.1015	23403	A	G	23394	29834	S	D614G	SNP	Spike
BD_wave-1.1015	23587	G	C	23578	29834	S	Q675H	SNP	Spike
BD_wave-1.1015	25904	C	T	25895	29834	ORF3a	S171L	SNP	ORF3a protein
BD_wave-1.1015	26211	G	T	26202	29834	ORF3a	V273V	SNP_silent	ORF3a protein
BD_wave-1.1015	27327	G	T	27318	29834	ORF6	K42N	SNP	ORF6 protein
BD_wave-1.1015	27569	TTAGCACTCAATTTGCTTT	.	27559	29834	ORF7a	F59	deletion_frameshift	ORF7a protein
BD_wave-1.1015	28881	GGG	AAC	28853	29834	N	RG203KR	SNP	Nucleocapsid protein
BD_wave-1.1016	241	C	T	235	29856	5'UTR	241	extragenic	NA
BD_wave-1.1016	335	C	T	329	29856	NSP1	R24C	SNP	Leader protein
BD_wave-1.1016	434	G	A	428	29856	NSP1	E57K	SNP	Leader protein
BD_wave-1.1016	683	C	T	677	29856	NSP1	D139D	SNP_silent	Leader protein
BD_wave-1.1016	1163	A	T	1157	29856	NSP2	I120F	SNP	Non-Structural protein 2
BD_wave-1.1016	2048	C	T	2042	29856	NSP2	N414N	SNP_silent	Non-Structural protein 2
BD_wave-1.1016	3037	C	T	3031	29856	NSP3	F106F	SNP_silent	Predicted phosphoesterase, papain-like proteinase
BD_wave-1.1016	3652	A	G	3646	29856	NSP3	Q311Q	SNP_silent	Predicted phosphoesterase, papain-like proteinase
BD_wave-1.1016	9436	A	G	9430	29856	NSP4	V294V	SNP_silent	Transmembrane protein
BD_wave-1.1016	10523	G	C	10517	29856	NSP5	V157L	SNP	3C-like proteinase
BD_wave-1.1016	14408	C	T	14402	29856	NSP12b	P314L	SNP	RNA-dependent RNA polymerase, post-ribosomal frameshift
BD_wave-1.1016	14925	C	T	14919	29856	NSP12b	V486V	SNP_silent	RNA-dependent RNA polymerase, post-ribosomal frameshift
BD_wave-1.1016	23403	A	G	23397	29856	S	D614G	SNP	Spike
BD_wave-1.1016	23604	C	G	23598	29856	S	P681R	SNP	Spike
BD_wave-1.1016	23664	C	T	23658	29856	S	A701V	SNP	Spike
BD_wave-1.1016	28881	GGG	AAC	28875	29856	N	RG203KR	SNP	Nucleocapsid protein
BD_wave-1.1017	241	C	T	240	29868	5'UTR	241	extragenic	NA
BD_wave-1.1017	1163	A	T	1162	29868	NSP2	I120F	SNP	Non-Structural protein 2
BD_wave-1.1017	2662	C	T	2661	29868	NSP2	Y619Y	SNP_silent	Non-Structural protein 2
BD_wave-1.1017	3037	C	T	3036	29868	NSP3	F106F	SNP_silent	Predicted phosphoesterase, papain-like proteinase
BD_wave-1.1017	3955	G	T	3954	29868	NSP3	K412N	SNP	Predicted phosphoesterase, papain-like proteinase
BD_wave-1.1017	7393	G	T	7392	29868	NSP3	P1558P	SNP_silent	Predicted phosphoesterase, papain-like proteinase
BD_wave-1.1017	8619	C	T	8618	29868	NSP4	A22V	SNP	Transmembrane protein
BD_wave-1.1017	10507	C	T	10506	29868	NSP5	N151N	SNP_silent	3C-like proteinase
BD_wave-1.1017	14408	C	T	14407	29868	NSP12b	P314L	SNP	RNA-dependent RNA polymerase, post-ribosomal frameshift
BD_wave-1.1017	15763	C	T	15762	29868	NSP12b	G765G	SNP_silent	RNA-dependent RNA polymerase, post-ribosomal frameshift
BD_wave-1.1017	18261	C	T	18260	29868	NSP14	I74I	SNP_silent	3'-to-5' exonuclease
BD_wave-1.1017	22010	.	ACA	22010	29868	S	N150	insertion	Spike
BD_wave-1.1017	22623	A	G	22625	29868	S	N354S	SNP	Spike
BD_wave-1.1017	23114	C	T	23116	29868	S	L517L	SNP_silent	Spike
BD_wave-1.1017	23403	A	G	23405	29868	S	D614G	SNP	Spike
BD_wave-1.1017	23604	C	G	23606	29868	S	P681R	SNP	Spike
BD_wave-1.1017	26681	C	T	26683	29868	M	F53F	SNP_silent	Membrane
BD_wave-1.1017	28881	GGG	AAC	28883	29868	N	RG203KR	SNP	Nucleocapsid protein
BD_wave-1.1018	241	C	T	236	29859	5'UTR	241	extragenic	NA
BD_wave-1.1018	335	C	T	330	29859	NSP1	R24C	SNP	Leader protein
BD_wave-1.1018	434	G	A	429	29859	NSP1	E57K	SNP	Leader protein
BD_wave-1.1018	1163	A	T	1158	29859	NSP2	I120F	SNP	Non-Structural protein 2
BD_wave-1.1018	3037	C	T	3032	29859	NSP3	F106F	SNP_silent	Predicted phosphoesterase, papain-like proteinase
BD_wave-1.1018	3652	A	G	3647	29859	NSP3	Q311Q	SNP_silent	Predicted phosphoesterase, papain-like proteinase
BD_wave-1.1018	8991	C	T	8986	29859	NSP4	A146V	SNP	Transmembrane protein
BD_wave-1.1018	9436	A	G	9431	29859	NSP4	V294V	SNP_silent	Transmembrane protein
BD_wave-1.1018	12488	C	T	12483	29859	NSP8	P133S	SNP	Non-Structural protein 8
BD_wave-1.1018	14408	C	T	14403	29859	NSP12b	P314L	SNP	RNA-dependent RNA polymerase, post-ribosomal frameshift
BD_wave-1.1018	23403	A	G	23398	29859	S	D614G	SNP	Spike
BD_wave-1.1018	23604	C	G	23599	29859	S	P681R	SNP	Spike
BD_wave-1.1018	26060	C	A	26055	29859	ORF3a	T223N	SNP	ORF3a protein
BD_wave-1.1018	27923	C	T	27918	29859	ORF8	I10I	SNP_silent	ORF8 protein
BD_wave-1.1018	28881	GGG	AAC	28876	29859	N	RG203KR	SNP	Nucleocapsid protein
BD_wave-1.1018	29666	C	T	29661	29859	ORF10	L37F	SNP	ORF10 protein
BD_wave-1.1019	241	C	T	235	29851	5'UTR	241	extragenic	NA
BD_wave-1.1019	1163	A	T	1157	29851	NSP2	I120F	SNP	Non-Structural protein 2
BD_wave-1.1019	3037	C	T	3031	29851	NSP3	F106F	SNP_silent	Predicted phosphoesterase, papain-like proteinase
BD_wave-1.1019	3955	G	T	3949	29851	NSP3	K412N	SNP	Predicted phosphoesterase, papain-like proteinase
BD_wave-1.1019	14408	C	T	14402	29851	NSP12b	P314L	SNP	RNA-dependent RNA polymerase, post-ribosomal frameshift
BD_wave-1.1019	19894	G	T	19888	29851	NSP15	A92S	SNP	endoRNAse
BD_wave-1.1019	20016	C	T	20010	29851	NSP15	D132D	SNP_silent	endoRNAse
BD_wave-1.1019	23403	A	G	23397	29851	S	D614G	SNP	Spike
BD_wave-1.1019	23604	C	G	23598	29851	S	P681R	SNP	Spike
BD_wave-1.1019	25621	G	T	25615	29851	ORF3a	V77F	SNP	ORF3a protein
BD_wave-1.1019	26143	G	T	26137	29851	ORF3a	G251C	SNP	ORF3a protein
BD_wave-1.1019	26604	T	C	26598	29851	M	F28L	SNP	Membrane
BD_wave-1.1019	26681	C	T	26675	29851	M	F53F	SNP_silent	Membrane
BD_wave-1.1019	27379	A	G	27373	29851	ORF6	I60V	SNP	ORF6 protein
BD_wave-1.1019	28881	GGG	AAC	28875	29851	N	RG203KR	SNP	Nucleocapsid protein
BD_wave-1.1019	28907	G	A	28901	29851	N	G212S	SNP	Nucleocapsid protein
BD_wave-1.102	241	C	T	241	29864	5'UTR	241	extragenic	NA
BD_wave-1.102	1163	A	T	1163	29864	NSP2	I120F	SNP	Non-Structural protein 2
BD_wave-1.102	2358	C	T	2358	29864	NSP2	A518V	SNP	Non-Structural protein 2
BD_wave-1.102	3037	C	T	3037	29864	NSP3	F106F	SNP_silent	Predicted phosphoesterase, papain-like proteinase
BD_wave-1.102	8612	G	T	8612	29864	NSP4	V20F	SNP	Transmembrane protein
BD_wave-1.102	11083	G	T	11083	29864	NSP6	L37F	SNP	Transmembrane protein
BD_wave-1.102	14408	C	T	14408	29864	NSP12b	P314L	SNP	RNA-dependent RNA polymerase, post-ribosomal frameshift
BD_wave-1.102	23403	A	G	23403	29864	S	D614G	SNP	Spike
BD_wave-1.102	28881	GGG	AAC	28881	29864	N	RG203KR	SNP	Nucleocapsid protein
BD_wave-1.1020	241	C	T	236	29855	5'UTR	241	extragenic	NA
BD_wave-1.1020	434	G	A	429	29855	NSP1	E57K	SNP	Leader protein
BD_wave-1.1020	1163	A	T	1158	29855	NSP2	I120F	SNP	Non-Structural protein 2
BD_wave-1.1020	3037	C	T	3032	29855	NSP3	F106F	SNP_silent	Predicted phosphoesterase, papain-like proteinase
BD_wave-1.1020	8208	C	T	8203	29855	NSP3	T1830I	SNP	Predicted phosphoesterase, papain-like proteinase
BD_wave-1.1020	14408	C	T	14403	29855	NSP12b	P314L	SNP	RNA-dependent RNA polymerase, post-ribosomal frameshift
BD_wave-1.1020	17058	G	A	17053	29855	NSP13	M274I	SNP	Helicase
BD_wave-1.1020	19170	C	T	19165	29855	NSP14	F377F	SNP_silent	3'-to-5' exonuclease
BD_wave-1.1020	20309	A	G	20304	29855	NSP15	Y230C	SNP	endoRNAse
BD_wave-1.1020	23320	C	T	23315	29855	S	D586D	SNP_silent	Spike
BD_wave-1.1020	23403	A	G	23398	29855	S	D614G	SNP	Spike
BD_wave-1.1020	23604	C	G	23599	29855	S	P681R	SNP	Spike
BD_wave-1.1020	25597	T	C	25592	29855	ORF3a	W69R	SNP	ORF3a protein
BD_wave-1.1020	26571	C	T	26566	29855	M	L17F	SNP	Membrane
BD_wave-1.1020	27794	TTTAGCCTT	.	27788	29855	ORF7b	A15	deletion	ORF7b protein
BD_wave-1.1020	28881	GGG	AAC	28867	29855	N	RG203KR	SNP	Nucleocapsid protein
BD_wave-1.1020	28898	A	G	28884	29855	N	R209G	SNP	Nucleocapsid protein
BD_wave-1.1021	241	C	T	218	29811	5'UTR	241	extragenic	NA
BD_wave-1.1021	1163	A	T	1140	29811	NSP2	I120F	SNP	Non-Structural protein 2
BD_wave-1.1021	2094	C	T	2071	29811	NSP2	S430L	SNP	Non-Structural protein 2
BD_wave-1.1021	3037	C	T	3014	29811	NSP3	F106F	SNP_silent	Predicted phosphoesterase, papain-like proteinase
BD_wave-1.1021	6258	C	T	6235	29811	NSP3	T1180I	SNP	Predicted phosphoesterase, papain-like proteinase
BD_wave-1.1021	6640	T	C	6617	29811	NSP3	H1307H	SNP_silent	Predicted phosphoesterase, papain-like proteinase
BD_wave-1.1021	11124	C	T	11101	29811	NSP6	A51V	SNP	Transmembrane protein
BD_wave-1.1021	14408	C	T	14385	29811	NSP12b	P314L	SNP	RNA-dependent RNA polymerase, post-ribosomal frameshift
BD_wave-1.1021	20238	G	T	20215	29811	NSP15	R206S	SNP	endoRNAse
BD_wave-1.1021	20436	C	T	20413	29811	NSP15	D272D	SNP_silent	endoRNAse
BD_wave-1.1021	22522	C	T	22499	29811	S	V320V	SNP_silent	Spike
BD_wave-1.1021	23403	A	G	23380	29811	S	D614G	SNP	Spike
BD_wave-1.1021	23587	G	C	23564	29811	S	Q675H	SNP	Spike
BD_wave-1.1021	25791	C	T	25768	29811	ORF3a	C133C	SNP_silent	ORF3a protein
BD_wave-1.1021	25904	C	T	25881	29811	ORF3a	S171L	SNP	ORF3a protein
BD_wave-1.1021	25916	C	T	25893	29811	ORF3a	T175I	SNP	ORF3a protein
BD_wave-1.1021	26211	G	T	26188	29811	ORF3a	V273V	SNP_silent	ORF3a protein
BD_wave-1.1021	27327	G	T	27304	29811	ORF6	K42N	SNP	ORF6 protein
BD_wave-1.1021	28881	GGG	AAC	28858	29811	N	RG203KR	SNP	Nucleocapsid protein
BD_wave-1.1021	29212	G	T	29189	29811	N	A313A	SNP_silent	Nucleocapsid protein
BD_wave-1.1021	29376	C	G	29353	29811	N	P368R	SNP	Nucleocapsid protein
BD_wave-1.1022	241	C	T	192	29802	5'UTR	241	extragenic	NA
BD_wave-1.1022	434	G	A	385	29802	NSP1	E57K	SNP	Leader protein
BD_wave-1.1022	487	G	A	438	29802	NSP1	S74S	SNP_silent	Leader protein
BD_wave-1.1022	1163	A	T	1114	29802	NSP2	I120F	SNP	Non-Structural protein 2
BD_wave-1.1022	1420	C	T	1371	29802	NSP2	A205A	SNP_silent	Non-Structural protein 2
BD_wave-1.1022	2675	C	A	2626	29802	NSP2	P624T	SNP	Non-Structural protein 2
BD_wave-1.1022	3037	C	T	2988	29802	NSP3	F106F	SNP_silent	Predicted phosphoesterase, papain-like proteinase
BD_wave-1.1022	3927	C	T	3878	29802	NSP3	S403L	SNP	Predicted phosphoesterase, papain-like proteinase
BD_wave-1.1022	8917	C	T	8868	29802	NSP4	F121F	SNP_silent	Transmembrane protein
BD_wave-1.1022	14408	C	T	14359	29802	NSP12b	P314L	SNP	RNA-dependent RNA polymerase, post-ribosomal frameshift
BD_wave-1.1022	17058	G	A	17009	29802	NSP13	M274I	SNP	Helicase
BD_wave-1.1022	21974	G	T	21925	29802	S	D138Y	SNP	Spike
BD_wave-1.1022	23403	A	G	23354	29802	S	D614G	SNP	Spike
BD_wave-1.1022	23604	C	G	23555	29802	S	P681R	SNP	Spike
BD_wave-1.1022	26895	C	T	26846	29802	M	H125Y	SNP	Membrane
BD_wave-1.1022	28054	C	T	28005	29802	ORF8	S54L	SNP	ORF8 protein
BD_wave-1.1022	28881	GGG	AAC	28832	29802	N	RG203KR	SNP	Nucleocapsid protein
BD_wave-1.1022	29367	C	T	29318	29802	N	P365L	SNP	Nucleocapsid protein
BD_wave-1.1022	29730	C	T	29681	29802	3'UTR	29730	extragenic	NA
BD_wave-1.1022	29764	G	T	29715	29802	3'UTR	29764	extragenic	NA
BD_wave-1.1023	241	C	T	219	29831	5'UTR	241	extragenic	NA
BD_wave-1.1023	434	G	A	412	29831	NSP1	E57K	SNP	Leader protein
BD_wave-1.1023	1163	A	T	1141	29831	NSP2	I120F	SNP	Non-Structural protein 2
BD_wave-1.1023	3037	C	T	3015	29831	NSP3	F106F	SNP_silent	Predicted phosphoesterase, papain-like proteinase
BD_wave-1.1023	8872	G	T	8850	29831	NSP4	L106F	SNP	Transmembrane protein
BD_wave-1.1023	14408	C	T	14386	29831	NSP12b	P314L	SNP	RNA-dependent RNA polymerase, post-ribosomal frameshift
BD_wave-1.1023	21707	C	T	21685	29831	S	H49Y	SNP	Spike
BD_wave-1.1023	21811	C	T	21789	29831	S	V83V	SNP_silent	Spike
BD_wave-1.1023	23403	A	G	23381	29831	S	D614G	SNP	Spike
BD_wave-1.1023	23604	C	G	23582	29831	S	P681R	SNP	Spike
BD_wave-1.1023	25702	C	T	25680	29831	ORF3a	P104S	SNP	ORF3a protein
BD_wave-1.1023	28079	G	T	28057	29831	ORF8	V62V	SNP_silent	ORF8 protein
BD_wave-1.1023	28881	GGG	AAC	28859	29831	N	RG203KR	SNP	Nucleocapsid protein
BD_wave-1.1024	241	C	T	219	29832	5'UTR	241	extragenic	NA
BD_wave-1.1024	261	G	T	239	29832	5'UTR	261	extragenic	NA
BD_wave-1.1024	335	C	T	313	29832	NSP1	R24C	SNP	Leader protein
BD_wave-1.1024	434	G	A	412	29832	NSP1	E57K	SNP	Leader protein
BD_wave-1.1024	683	C	T	661	29832	NSP1	D139D	SNP_silent	Leader protein
BD_wave-1.1024	1163	A	T	1141	29832	NSP2	I120F	SNP	Non-Structural protein 2
BD_wave-1.1024	2048	C	T	2026	29832	NSP2	N414N	SNP_silent	Non-Structural protein 2
BD_wave-1.1024	3037	C	T	3015	29832	NSP3	F106F	SNP_silent	Predicted phosphoesterase, papain-like proteinase
BD_wave-1.1024	9436	A	G	9414	29832	NSP4	V294V	SNP_silent	Transmembrane protein
BD_wave-1.1024	9714	C	G	9692	29832	NSP4	T387R	SNP	Transmembrane protein
BD_wave-1.1024	14408	C	T	14386	29832	NSP12b	P314L	SNP	RNA-dependent RNA polymerase, post-ribosomal frameshift
BD_wave-1.1024	14925	C	T	14903	29832	NSP12b	V486V	SNP_silent	RNA-dependent RNA polymerase, post-ribosomal frameshift
BD_wave-1.1024	20001	T	C	19979	29832	NSP15	V127V	SNP_silent	endoRNAse
BD_wave-1.1024	22803	A	G	22781	29832	S	Q414R	SNP	Spike
BD_wave-1.1024	23403	A	G	23381	29832	S	D614G	SNP	Spike
BD_wave-1.1024	23604	C	G	23582	29832	S	P681R	SNP	Spike
BD_wave-1.1024	26873	C	T	26851	29832	M	N117N	SNP_silent	Membrane
BD_wave-1.1024	28881	GGG	AAC	28859	29832	N	RG203KR	SNP	Nucleocapsid protein
BD_wave-1.1026	241	C	T	187	29766	5'UTR	241	extragenic	NA
BD_wave-1.1026	521	G	T	467	29766	NSP1	V86F	SNP	Leader protein
BD_wave-1.1026	1163	A	T	1109	29766	NSP2	I120F	SNP	Non-Structural protein 2
BD_wave-1.1026	3037	C	T	2983	29766	NSP3	F106F	SNP_silent	Predicted phosphoesterase, papain-like proteinase
BD_wave-1.1026	6633	C	T	6579	29766	NSP3	A1305V	SNP	Predicted phosphoesterase, papain-like proteinase
BD_wave-1.1026	11221	G	T	11167	29766	NSP6	M83I	SNP	Transmembrane protein
BD_wave-1.1026	11731	T	C	11677	29766	NSP6	Y253Y	SNP_silent	Transmembrane protein
BD_wave-1.1026	14408	C	T	14354	29766	NSP12b	P314L	SNP	RNA-dependent RNA polymerase, post-ribosomal frameshift
BD_wave-1.1026	15182	C	T	15128	29766	NSP12b	A572V	SNP	RNA-dependent RNA polymerase, post-ribosomal frameshift
BD_wave-1.1026	23403	A	G	23349	29766	S	D614G	SNP	Spike
BD_wave-1.1026	27890	G	T	27836	29766	3'UTR	27890	extragenic	NA
BD_wave-1.1026	28321	G	T	28267	29766	N	T16T	SNP_silent	Nucleocapsid protein
BD_wave-1.1026	28881	GGG	AAC	28827	29766	N	RG203KR	SNP	Nucleocapsid protein
BD_wave-1.1026	28903	G	T	28849	29766	N	M210I	SNP	Nucleocapsid protein
BD_wave-1.1026	29738	CCACGCGGAGTACGAT	.	29683	29766	3'UTR	29738	extragenic	NA
BD_wave-1.1027	241	C	T	187	29782	5'UTR	241	extragenic	NA
BD_wave-1.1027	1163	A	T	1109	29782	NSP2	I120F	SNP	Non-Structural protein 2
BD_wave-1.1027	3037	C	T	2983	29782	NSP3	F106F	SNP_silent	Predicted phosphoesterase, papain-like proteinase
BD_wave-1.1027	3955	G	T	3901	29782	NSP3	K412N	SNP	Predicted phosphoesterase, papain-like proteinase
BD_wave-1.1027	14408	C	T	14354	29782	NSP12b	P314L	SNP	RNA-dependent RNA polymerase, post-ribosomal frameshift
BD_wave-1.1027	15711	A	G	15657	29782	NSP12b	I748M	SNP	RNA-dependent RNA polymerase, post-ribosomal frameshift
BD_wave-1.1027	17325	G	T	17271	29782	NSP13	L363F	SNP	Helicase
BD_wave-1.1027	19164	C	T	19110	29782	NSP14	D375D	SNP_silent	3'-to-5' exonuclease
BD_wave-1.1027	22450	C	T	22396	29782	S	L296L	SNP_silent	Spike
BD_wave-1.1027	23403	A	G	23349	29782	S	D614G	SNP	Spike
BD_wave-1.1027	23604	C	G	23550	29782	S	P681R	SNP	Spike
BD_wave-1.1027	26388	C	T	26334	29782	E	N48N	SNP_silent	Envelope
BD_wave-1.1027	26681	C	T	26627	29782	M	F53F	SNP_silent	Membrane
BD_wave-1.1027	27398	A	G	27344	29782	ORF7a	K2R	SNP	ORF7a protein
BD_wave-1.1027	28311	C	T	28257	29782	N	P13L	SNP	Nucleocapsid protein
BD_wave-1.1027	28881	GGG	AAC	28827	29782	N	RG203KR	SNP	Nucleocapsid protein
BD_wave-1.1029	241	C	T	187	29782	5'UTR	241	extragenic	NA
BD_wave-1.1029	1163	A	T	1109	29782	NSP2	I120F	SNP	Non-Structural protein 2
BD_wave-1.1029	2094	C	T	2040	29782	NSP2	S430L	SNP	Non-Structural protein 2
BD_wave-1.1029	3037	C	T	2983	29782	NSP3	F106F	SNP_silent	Predicted phosphoesterase, papain-like proteinase
BD_wave-1.1029	6525	C	T	6471	29782	NSP3	T1269I	SNP	Predicted phosphoesterase, papain-like proteinase
BD_wave-1.1029	6640	T	C	6586	29782	NSP3	H1307H	SNP_silent	Predicted phosphoesterase, papain-like proteinase
BD_wave-1.1029	11674	C	T	11620	29782	NSP6	Y234Y	SNP_silent	Transmembrane protein
BD_wave-1.1029	14408	C	T	14354	29782	NSP12b	P314L	SNP	RNA-dependent RNA polymerase, post-ribosomal frameshift
BD_wave-1.1029	20238	G	T	20184	29782	NSP15	R206S	SNP	endoRNAse
BD_wave-1.1029	23403	A	G	23349	29782	S	D614G	SNP	Spike
BD_wave-1.1029	23587	G	C	23533	29782	S	Q675H	SNP	Spike
BD_wave-1.1029	25904	C	T	25850	29782	ORF3a	S171L	SNP	ORF3a protein
BD_wave-1.1029	26211	G	T	26157	29782	ORF3a	V273V	SNP_silent	ORF3a protein
BD_wave-1.1029	27327	G	T	27273	29782	ORF6	K42N	SNP	ORF6 protein
BD_wave-1.1029	28881	GGG	AAC	28827	29782	N	RG203KR	SNP	Nucleocapsid protein
BD_wave-1.1029	29376	C	G	29322	29782	N	P368R	SNP	Nucleocapsid protein
BD_wave-1.103	241	C	T	241	29882	5'UTR	241	extragenic	NA
BD_wave-1.103	1163	A	T	1163	29882	NSP2	I120F	SNP	Non-Structural protein 2
BD_wave-1.103	3037	C	T	3037	29882	NSP3	F106F	SNP_silent	Predicted phosphoesterase, papain-like proteinase
BD_wave-1.103	5183	C	T	5183	29882	NSP3	P822S	SNP	Predicted phosphoesterase, papain-like proteinase
BD_wave-1.103	14408	C	T	14408	29882	NSP12b	P314L	SNP	RNA-dependent RNA polymerase, post-ribosomal frameshift
BD_wave-1.103	17844	A	T	17844	29882	NSP13	S536S	SNP_silent	Helicase
BD_wave-1.103	23403	A	G	23403	29882	S	D614G	SNP	Spike
BD_wave-1.103	25855	G	T	25855	29882	ORF3a	D155Y	SNP	ORF3a protein
BD_wave-1.103	26730	G	T	26730	29882	M	V70F	SNP	Membrane
BD_wave-1.103	28093	C	T	28093	29882	ORF8	S67F	SNP	ORF8 protein
BD_wave-1.103	28881	GGG	AAC	28881	29882	N	RG203KR	SNP	Nucleocapsid protein
BD_wave-1.1030	241	C	T	187	29782	5'UTR	241	extragenic	NA
BD_wave-1.1030	1163	A	T	1109	29782	NSP2	I120F	SNP	Non-Structural protein 2
BD_wave-1.1030	2940	C	T	2886	29782	NSP3	P74L	SNP	Predicted phosphoesterase, papain-like proteinase
BD_wave-1.1030	3037	C	T	2983	29782	NSP3	F106F	SNP_silent	Predicted phosphoesterase, papain-like proteinase
BD_wave-1.1030	3961	C	T	3907	29782	NSP3	I414I	SNP_silent	Predicted phosphoesterase, papain-like proteinase
BD_wave-1.1030	4583	G	A	4529	29782	NSP3	D622N	SNP	Predicted phosphoesterase, papain-like proteinase
BD_wave-1.1030	8170	A	G	8116	29782	NSP3	S1817S	SNP_silent	Predicted phosphoesterase, papain-like proteinase
BD_wave-1.1030	14408	C	T	14354	29782	NSP12b	P314L	SNP	RNA-dependent RNA polymerase, post-ribosomal frameshift
BD_wave-1.1030	18040	G	T	17986	29782	3'UTR	18040	extragenic	NA
BD_wave-1.1030	23403	A	G	23349	29782	S	D614G	SNP	Spike
BD_wave-1.1030	24378	C	T	24324	29782	S	S939F	SNP	Spike
BD_wave-1.1030	25278	G	C	25224	29782	S	S1239T	SNP	Spike
BD_wave-1.1030	28881	GGG	AAC	28827	29782	N	RG203KR	SNP	Nucleocapsid protein
BD_wave-1.1031	241	C	T	219	29813	5'UTR	241	extragenic	NA
BD_wave-1.1031	913	C	T	891	29813	NSP2	S36S	SNP_silent	Non-Structural protein 2
BD_wave-1.1031	3037	C	T	3015	29813	NSP3	F106F	SNP_silent	Predicted phosphoesterase, papain-like proteinase
BD_wave-1.1031	3267	C	T	3245	29813	NSP3	T183I	SNP	Predicted phosphoesterase, papain-like proteinase
BD_wave-1.1031	5031	C	T	5009	29813	NSP3	T771I	SNP	Predicted phosphoesterase, papain-like proteinase
BD_wave-1.1031	5388	C	A	5366	29813	NSP3	A890D	SNP	Predicted phosphoesterase, papain-like proteinase
BD_wave-1.1031	5986	C	T	5964	29813	NSP3	F1089F	SNP_silent	Predicted phosphoesterase, papain-like proteinase
BD_wave-1.1031	6954	T	C	6932	29813	NSP3	I1412T	SNP	Predicted phosphoesterase, papain-like proteinase
BD_wave-1.1031	11288	TCTGGTTTT	.	11265	29813	NSP6	S106	deletion	Transmembrane protein
BD_wave-1.1031	12970	C	T	12939	29813	NSP9	N95N	SNP_silent	ssRNA-binding protein
BD_wave-1.1031	14408	C	T	14377	29813	NSP12b	P314L	SNP	RNA-dependent RNA polymerase, post-ribosomal frameshift
BD_wave-1.1031	14676	C	T	14645	29813	NSP12b	P403P	SNP_silent	RNA-dependent RNA polymerase, post-ribosomal frameshift
BD_wave-1.1031	15279	C	T	15248	29813	NSP12b	H604H	SNP_silent	RNA-dependent RNA polymerase, post-ribosomal frameshift
BD_wave-1.1031	15451	G	A	15420	29813	NSP12b	G662S	SNP	RNA-dependent RNA polymerase, post-ribosomal frameshift
BD_wave-1.1031	16176	T	C	16145	29813	NSP12b	T903T	SNP_silent	RNA-dependent RNA polymerase, post-ribosomal frameshift
BD_wave-1.1031	21765	TACATG	.	21733	29813	S	H69	deletion	Spike
BD_wave-1.1031	21993	ATT	.	21955	29813	S	Y145	deletion	Spike
BD_wave-1.1031	23063	A	T	23023	29813	S	N501Y	SNP	Spike
BD_wave-1.1031	23271	C	A	23231	29813	S	A570D	SNP	Spike
BD_wave-1.1031	23403	A	G	23363	29813	S	D614G	SNP	Spike
BD_wave-1.1031	23604	C	A	23564	29813	S	P681H	SNP	Spike
BD_wave-1.1031	23709	C	T	23669	29813	S	T716I	SNP	Spike
BD_wave-1.1031	24506	T	G	24466	29813	S	S982A	SNP	Spike
BD_wave-1.1031	24914	G	C	24874	29813	S	D1118H	SNP	Spike
BD_wave-1.1031	27972	C	T	27932	29813	ORF8	Q27*	SNP_stop	ORF8 protein
BD_wave-1.1031	28048	G	T	28008	29813	ORF8	R52I	SNP	ORF8 protein
BD_wave-1.1031	28111	A	G	28071	29813	ORF8	Y73C	SNP	ORF8 protein
BD_wave-1.1031	28273	A	.	28232	29813	3'UTR	28273	extragenic	NA
BD_wave-1.1031	28280	GAT	CTA	28239	29813	N	D3L	SNP	Nucleocapsid protein
BD_wave-1.1031	28881	GGG	AAC	28840	29813	N	RG203KR	SNP	Nucleocapsid protein
BD_wave-1.1031	28977	C	T	28936	29813	N	S235F	SNP	Nucleocapsid protein
BD_wave-1.1032	241	C	T	220	29827	5'UTR	241	extragenic	NA
BD_wave-1.1032	1163	A	T	1142	29827	NSP2	I120F	SNP	Non-Structural protein 2
BD_wave-1.1032	3037	C	T	3016	29827	NSP3	F106F	SNP_silent	Predicted phosphoesterase, papain-like proteinase
BD_wave-1.1032	3225	C	T	3204	29827	NSP3	T169I	SNP	Predicted phosphoesterase, papain-like proteinase
BD_wave-1.1032	3814	T	C	3793	29827	NSP3	Y365Y	SNP_silent	Predicted phosphoesterase, papain-like proteinase
BD_wave-1.1032	3955	G	T	3934	29827	NSP3	K412N	SNP	Predicted phosphoesterase, papain-like proteinase
BD_wave-1.1032	8850	T	C	8829	29827	NSP4	V99A	SNP	Transmembrane protein
BD_wave-1.1032	11751	T	C	11730	29827	NSP6	L260P	SNP	Transmembrane protein
BD_wave-1.1032	14408	C	T	14387	29827	NSP12b	P314L	SNP	RNA-dependent RNA polymerase, post-ribosomal frameshift
BD_wave-1.1032	14902	ATT	.	14880	29827	NSP12b	I479	deletion	RNA-dependent RNA polymerase, post-ribosomal frameshift
BD_wave-1.1032	18705	C	T	18681	29827	NSP14	D222D	SNP_silent	3'-to-5' exonuclease
BD_wave-1.1032	23403	A	G	23379	29827	S	D614G	SNP	Spike
BD_wave-1.1032	23604	C	G	23580	29827	S	P681R	SNP	Spike
BD_wave-1.1032	23941	A	T	23917	29827	S	P793P	SNP_silent	Spike
BD_wave-1.1032	26157	TGT	.	26132	29827	ORF3a	V256	deletion	ORF3a protein
BD_wave-1.1032	26604	T	C	26577	29827	M	F28L	SNP	Membrane
BD_wave-1.1032	26681	C	T	26654	29827	M	F53F	SNP_silent	Membrane
BD_wave-1.1032	26834	G	T	26807	29827	M	A104A	SNP_silent	Membrane
BD_wave-1.1032	27379	A	G	27352	29827	ORF6	I60V	SNP	ORF6 protein
BD_wave-1.1032	28881	GGG	AAC	28854	29827	N	RG203KR	SNP	Nucleocapsid protein
BD_wave-1.1033	241	C	T	192	29770	5'UTR	241	extragenic	NA
BD_wave-1.1033	519	TGGTTG	.	469	29770	NSP1	M85	deletion	Leader protein
BD_wave-1.1033	1163	A	T	1108	29770	NSP2	I120F	SNP	Non-Structural protein 2
BD_wave-1.1033	3037	C	T	2982	29770	NSP3	F106F	SNP_silent	Predicted phosphoesterase, papain-like proteinase
BD_wave-1.1033	4026	T	A	3971	29770	NSP3	L436*	SNP_stop	Predicted phosphoesterase, papain-like proteinase
BD_wave-1.1033	7459	G	A	7404	29770	NSP3	V1580V	SNP_silent	Predicted phosphoesterase, papain-like proteinase
BD_wave-1.1033	12163	G	T	12108	29770	NSP8	Q24H	SNP	Non-Structural protein 8
BD_wave-1.1033	14408	C	T	14353	29770	NSP12b	P314L	SNP	RNA-dependent RNA polymerase, post-ribosomal frameshift
BD_wave-1.1033	14867	.	C	14813	29770	NSP12b	V467	insertion_frameshift	RNA-dependent RNA polymerase, post-ribosomal frameshift
BD_wave-1.1033	19875	C	T	19821	29770	NSP15	I85I	SNP_silent	endoRNAse
BD_wave-1.1033	21203	A	G	21149	29770	NSP16	K182R	SNP	2'-O-ribose methyltransferase
BD_wave-1.1033	21644	T	A	21590	29770	S	Y28N	SNP	Spike
BD_wave-1.1033	22227	C	T	22173	29770	S	A222V	SNP	Spike
BD_wave-1.1033	23403	A	G	23349	29770	S	D614G	SNP	Spike
BD_wave-1.1033	25904	C	T	25850	29770	ORF3a	S171L	SNP	ORF3a protein
BD_wave-1.1033	27722	.	A	27669	29770	ORF7a	I110	insertion_frameshift	ORF7a protein
BD_wave-1.1033	27988	TA	.	27934	29770	ORF8	V32	deletion_frameshift	ORF8 protein
BD_wave-1.1033	28233	G	.	28177	29770	ORF8	D113	deletion_frameshift	ORF8 protein
BD_wave-1.1035	241	C	T	241	29854	5'UTR	241	extragenic	NA
BD_wave-1.1035	335	C	T	335	29854	NSP1	R24C	SNP	Leader protein
BD_wave-1.1035	434	G	A	434	29854	NSP1	E57K	SNP	Leader protein
BD_wave-1.1035	1163	A	T	1163	29854	NSP2	I120F	SNP	Non-Structural protein 2
BD_wave-1.1035	3037	C	T	3037	29854	NSP3	F106F	SNP_silent	Predicted phosphoesterase, papain-like proteinase
BD_wave-1.1035	3092	C	T	3092	29854	NSP3	P125S	SNP	Predicted phosphoesterase, papain-like proteinase
BD_wave-1.1035	3652	A	G	3652	29854	NSP3	Q311Q	SNP_silent	Predicted phosphoesterase, papain-like proteinase
BD_wave-1.1035	8548	G	A	8548	29854	NSP3	K1943K	SNP_silent	Predicted phosphoesterase, papain-like proteinase
BD_wave-1.1035	9436	A	G	9436	29854	NSP4	V294V	SNP_silent	Transmembrane protein
BD_wave-1.1035	14408	C	T	14408	29854	NSP12b	P314L	SNP	RNA-dependent RNA polymerase, post-ribosomal frameshift
BD_wave-1.1035	20104	C	T	20104	29854	NSP15	L162F	SNP	endoRNAse
BD_wave-1.1035	21866	A	G	21866	29854	S	R102G	SNP	Spike
BD_wave-1.1035	23403	A	G	23403	29854	S	D614G	SNP	Spike
BD_wave-1.1035	23604	C	G	23604	29854	S	P681R	SNP	Spike
BD_wave-1.1035	28881	GGG	AAC	28881	29854	N	RG203KR	SNP	Nucleocapsid protein
BD_wave-1.1035	29679	C	T	29679	29854	3'UTR	29679	extragenic	NA
BD_wave-1.1036	241	C	T	241	29854	5'UTR	241	extragenic	NA
BD_wave-1.1036	1163	A	T	1163	29854	NSP2	I120F	SNP	Non-Structural protein 2
BD_wave-1.1036	3037	C	T	3037	29854	NSP3	F106F	SNP_silent	Predicted phosphoesterase, papain-like proteinase
BD_wave-1.1036	7165	C	T	7165	29854	NSP3	T1482T	SNP_silent	Predicted phosphoesterase, papain-like proteinase
BD_wave-1.1036	8146	C	T	8146	29854	NSP3	D1809D	SNP_silent	Predicted phosphoesterase, papain-like proteinase
BD_wave-1.1036	10234	T	C	10234	29854	NSP5	R60R	SNP_silent	3C-like proteinase
BD_wave-1.1036	10449	C	T	10449	29854	NSP5	P132L	SNP	3C-like proteinase
BD_wave-1.1036	14408	C	T	14408	29854	NSP12b	P314L	SNP	RNA-dependent RNA polymerase, post-ribosomal frameshift
BD_wave-1.1036	17518	C	T	17518	29854	NSP13	L428F	SNP	Helicase
BD_wave-1.1036	18186	G	T	18186	29854	NSP14	M49I	SNP	3'-to-5' exonuclease
BD_wave-1.1036	19542	G	T	19542	29854	NSP14	M501I	SNP	3'-to-5' exonuclease
BD_wave-1.1036	20134	G	T	20134	29854	NSP15	V172L	SNP	endoRNAse
BD_wave-1.1036	21811	C	T	21811	29854	S	V83V	SNP_silent	Spike
BD_wave-1.1036	23403	A	G	23403	29854	S	D614G	SNP	Spike
BD_wave-1.1036	24187	T	A	24187	29854	S	S875S	SNP_silent	Spike
BD_wave-1.1036	24378	C	T	24378	29854	S	S939F	SNP	Spike
BD_wave-1.1036	24914	G	T	24914	29854	S	D1118Y	SNP	Spike
BD_wave-1.1036	25505	A	G	25505	29854	ORF3a	Q38R	SNP	ORF3a protein
BD_wave-1.1036	26461	C	T	26461	29854	E	L73F	SNP	Envelope
BD_wave-1.1036	27143	C	T	27143	29854	M	N207N	SNP_silent	Membrane
BD_wave-1.1036	27925	C	A	27925	29854	ORF8	T11K	SNP	ORF8 protein
BD_wave-1.1036	28881	GGG	AAC	28881	29854	N	RG203KR	SNP	Nucleocapsid protein
BD_wave-1.1036	29618	A	T	29618	29854	ORF10	M21L	SNP	ORF10 protein
BD_wave-1.1036	29711	G	T	29711	29854	3'UTR	29711	extragenic	NA
BD_wave-1.1038	241	C	T	241	29854	5'UTR	241	extragenic	NA
BD_wave-1.1038	335	C	T	335	29854	NSP1	R24C	SNP	Leader protein
BD_wave-1.1038	434	G	A	434	29854	NSP1	E57K	SNP	Leader protein
BD_wave-1.1038	1163	A	T	1163	29854	NSP2	I120F	SNP	Non-Structural protein 2
BD_wave-1.1038	1884	C	T	1884	29854	NSP2	A360V	SNP	Non-Structural protein 2
BD_wave-1.1038	3037	C	T	3037	29854	NSP3	F106F	SNP_silent	Predicted phosphoesterase, papain-like proteinase
BD_wave-1.1038	9436	A	G	9436	29854	NSP4	V294V	SNP_silent	Transmembrane protein
BD_wave-1.1038	14408	C	T	14408	29854	NSP12b	P314L	SNP	RNA-dependent RNA polymerase, post-ribosomal frameshift
BD_wave-1.1038	23403	A	G	23403	29854	S	D614G	SNP	Spike
BD_wave-1.1038	23604	C	G	23604	29854	S	P681R	SNP	Spike
BD_wave-1.1039	241	C	T	219	29806	5'UTR	241	extragenic	NA
BD_wave-1.1039	3037	C	T	3015	29806	NSP3	F106F	SNP_silent	Predicted phosphoesterase, papain-like proteinase
BD_wave-1.1039	11288	TCTGGTTTT	.	11265	29806	NSP6	S106	deletion	Transmembrane protein
BD_wave-1.1039	14408	C	T	14377	29806	NSP12b	P314L	SNP	RNA-dependent RNA polymerase, post-ribosomal frameshift
BD_wave-1.1039	23403	A	G	23372	29806	S	D614G	SNP	Spike
BD_wave-1.1039	25563	G	C	25532	29806	ORF3a	Q57H	SNP	ORF3a protein
BD_wave-1.104	241	C	T	241	29898	5'UTR	241	extragenic	NA
BD_wave-1.104	751	C	T	751	29898	NSP1	N162N	SNP_silent	Leader protein
BD_wave-1.104	1163	A	T	1163	29898	NSP2	I120F	SNP	Non-Structural protein 2
BD_wave-1.104	2057	A	G	2057	29898	NSP2	M418V	SNP	Non-Structural protein 2
BD_wave-1.104	3037	C	T	3037	29898	NSP3	F106F	SNP_silent	Predicted phosphoesterase, papain-like proteinase
BD_wave-1.104	5621	C	T	5621	29898	NSP3	P968S	SNP	Predicted phosphoesterase, papain-like proteinase
BD_wave-1.104	14408	C	T	14408	29898	NSP12b	P314L	SNP	RNA-dependent RNA polymerase, post-ribosomal frameshift
BD_wave-1.104	23403	A	G	23403	29898	S	D614G	SNP	Spike
BD_wave-1.104	27944	C	T	27944	29898	ORF8	H17H	SNP_silent	ORF8 protein
BD_wave-1.104	28881	GGG	AAC	28881	29898	N	RG203KR	SNP	Nucleocapsid protein
BD_wave-1.1041	241	C	T	240	29902	5'UTR	241	extragenic	NA
BD_wave-1.1041	1163	A	T	1162	29902	NSP2	I120F	SNP	Non-Structural protein 2
BD_wave-1.1041	3037	C	T	3036	29902	NSP3	F106F	SNP_silent	Predicted phosphoesterase, papain-like proteinase
BD_wave-1.1041	14408	C	T	14407	29902	NSP12b	P314L	SNP	RNA-dependent RNA polymerase, post-ribosomal frameshift
BD_wave-1.1041	17019	G	T	17018	29902	NSP13	E261D	SNP	Helicase
BD_wave-1.1041	23403	A	G	23402	29902	S	D614G	SNP	Spike
BD_wave-1.1041	28881	GGG	AAC	28880	29902	N	RG203KR	SNP	Nucleocapsid protein
BD_wave-1.1042	241	C	T	241	29903	5'UTR	241	extragenic	NA
BD_wave-1.1042	1163	A	T	1163	29903	NSP2	I120F	SNP	Non-Structural protein 2
BD_wave-1.1042	3037	C	T	3037	29903	NSP3	F106F	SNP_silent	Predicted phosphoesterase, papain-like proteinase
BD_wave-1.1042	14408	C	T	14408	29903	NSP12b	P314L	SNP	RNA-dependent RNA polymerase, post-ribosomal frameshift
BD_wave-1.1042	23403	A	G	23403	29903	S	D614G	SNP	Spike
BD_wave-1.1042	28881	GGG	AAC	28881	29903	N	RG203KR	SNP	Nucleocapsid protein
BD_wave-1.1043	241	C	T	241	29903	5'UTR	241	extragenic	NA
BD_wave-1.1043	1163	A	T	1163	29903	NSP2	I120F	SNP	Non-Structural protein 2
BD_wave-1.1043	3037	C	T	3037	29903	NSP3	F106F	SNP_silent	Predicted phosphoesterase, papain-like proteinase
BD_wave-1.1043	10618	G	T	10618	29903	NSP5	R188S	SNP	3C-like proteinase
BD_wave-1.1043	12415	C	T	12415	29903	NSP8	N108N	SNP_silent	Non-Structural protein 8
BD_wave-1.1043	14408	C	T	14408	29903	NSP12b	P314L	SNP	RNA-dependent RNA polymerase, post-ribosomal frameshift
BD_wave-1.1043	14889	C	T	14889	29903	NSP12b	Y474Y	SNP_silent	RNA-dependent RNA polymerase, post-ribosomal frameshift
BD_wave-1.1043	23403	A	G	23403	29903	S	D614G	SNP	Spike
BD_wave-1.1043	28881	GGG	AAC	28881	29903	N	RG203KR	SNP	Nucleocapsid protein
BD_wave-1.1044	241	C	T	241	29903	5'UTR	241	extragenic	NA
BD_wave-1.1044	1163	A	T	1163	29903	NSP2	I120F	SNP	Non-Structural protein 2
BD_wave-1.1044	3037	C	T	3037	29903	NSP3	F106F	SNP_silent	Predicted phosphoesterase, papain-like proteinase
BD_wave-1.1044	6813	C	T	6813	29903	NSP3	T1365I	SNP	Predicted phosphoesterase, papain-like proteinase
BD_wave-1.1044	11083	G	T	11083	29903	NSP6	L37F	SNP	Transmembrane protein
BD_wave-1.1044	12061	A	G	12061	29903	NSP7	E73E	SNP_silent	Non-Structural protein 7
BD_wave-1.1044	14408	C	T	14408	29903	NSP12b	P314L	SNP	RNA-dependent RNA polymerase, post-ribosomal frameshift
BD_wave-1.1044	23403	A	G	23403	29903	S	D614G	SNP	Spike
BD_wave-1.1044	28881	GGG	AAC	28881	29903	N	RG203KR	SNP	Nucleocapsid protein
BD_wave-1.1045	241	C	T	241	29903	5'UTR	241	extragenic	NA
BD_wave-1.1045	1163	A	T	1163	29903	NSP2	I120F	SNP	Non-Structural protein 2
BD_wave-1.1045	3037	C	T	3037	29903	NSP3	F106F	SNP_silent	Predicted phosphoesterase, papain-like proteinase
BD_wave-1.1045	14408	C	T	14408	29903	NSP12b	P314L	SNP	RNA-dependent RNA polymerase, post-ribosomal frameshift
BD_wave-1.1045	15260	G	T	15260	29903	NSP12b	S598I	SNP	RNA-dependent RNA polymerase, post-ribosomal frameshift
BD_wave-1.1045	23403	A	G	23403	29903	S	D614G	SNP	Spike
BD_wave-1.1045	28881	GGG	AAC	28881	29903	N	RG203KR	SNP	Nucleocapsid protein
BD_wave-1.1046	241	C	T	241	29903	5'UTR	241	extragenic	NA
BD_wave-1.1046	1163	A	T	1163	29903	NSP2	I120F	SNP	Non-Structural protein 2
BD_wave-1.1046	2395	C	T	2395	29903	NSP2	V530V	SNP_silent	Non-Structural protein 2
BD_wave-1.1046	2470	C	T	2470	29903	NSP2	A555A	SNP_silent	Non-Structural protein 2
BD_wave-1.1046	3037	C	T	3037	29903	NSP3	F106F	SNP_silent	Predicted phosphoesterase, papain-like proteinase
BD_wave-1.1046	13712	A	G	13712	29903	NSP12b	K82R	SNP	RNA-dependent RNA polymerase, post-ribosomal frameshift
BD_wave-1.1046	14408	C	T	14408	29903	NSP12b	P314L	SNP	RNA-dependent RNA polymerase, post-ribosomal frameshift
BD_wave-1.1046	23403	A	G	23403	29903	S	D614G	SNP	Spike
BD_wave-1.1046	28881	GGG	AAC	28881	29903	N	RG203KR	SNP	Nucleocapsid protein
BD_wave-1.1047	241	C	T	241	29903	5'UTR	241	extragenic	NA
BD_wave-1.1047	1163	A	T	1163	29903	NSP2	I120F	SNP	Non-Structural protein 2
BD_wave-1.1047	3037	C	T	3037	29903	NSP3	F106F	SNP_silent	Predicted phosphoesterase, papain-like proteinase
BD_wave-1.1047	3784	C	T	3784	29903	NSP3	V355V	SNP_silent	Predicted phosphoesterase, papain-like proteinase
BD_wave-1.1047	6807	C	T	6807	29903	NSP3	T1363I	SNP	Predicted phosphoesterase, papain-like proteinase
BD_wave-1.1047	14408	C	T	14408	29903	NSP12b	P314L	SNP	RNA-dependent RNA polymerase, post-ribosomal frameshift
BD_wave-1.1047	21760	T	C	21760	29903	S	H66H	SNP_silent	Spike
BD_wave-1.1047	23403	A	G	23403	29903	S	D614G	SNP	Spike
BD_wave-1.1047	25416	C	T	25416	29903	ORF3a	F8F	SNP_silent	ORF3a protein
BD_wave-1.1047	28881	GGG	AAC	28881	29903	N	RG203KR	SNP	Nucleocapsid protein
BD_wave-1.1048	241	C	T	241	29903	5'UTR	241	extragenic	NA
BD_wave-1.1048	1163	A	T	1163	29903	NSP2	I120F	SNP	Non-Structural protein 2
BD_wave-1.1048	3037	C	T	3037	29903	NSP3	F106F	SNP_silent	Predicted phosphoesterase, papain-like proteinase
BD_wave-1.1048	14408	C	T	14408	29903	NSP12b	P314L	SNP	RNA-dependent RNA polymerase, post-ribosomal frameshift
BD_wave-1.1048	17645	A	G	17645	29903	NSP13	Q470R	SNP	Helicase
BD_wave-1.1048	23403	A	G	23403	29903	S	D614G	SNP	Spike
BD_wave-1.1048	28881	GGG	AAC	28881	29903	N	RG203KR	SNP	Nucleocapsid protein
BD_wave-1.1049	241	C	T	241	29903	5'UTR	241	extragenic	NA
BD_wave-1.1049	1163	A	T	1163	29903	NSP2	I120F	SNP	Non-Structural protein 2
BD_wave-1.1049	3037	C	T	3037	29903	NSP3	F106F	SNP_silent	Predicted phosphoesterase, papain-like proteinase
BD_wave-1.1049	14408	C	T	14408	29903	NSP12b	P314L	SNP	RNA-dependent RNA polymerase, post-ribosomal frameshift
BD_wave-1.1049	19813	C	T	19813	29903	NSP15	P65S	SNP	endoRNAse
BD_wave-1.1049	21786	G	T	21786	29903	S	G75V	SNP	Spike
BD_wave-1.1049	23403	A	G	23403	29903	S	D614G	SNP	Spike
BD_wave-1.1049	23909	G	T	23909	29903	S	A783S	SNP	Spike
BD_wave-1.1049	24378	C	T	24378	29903	S	S939F	SNP	Spike
BD_wave-1.1049	28881	GGG	AAC	28881	29903	N	RG203KR	SNP	Nucleocapsid protein
BD_wave-1.105	241	C	T	241	29903	5'UTR	241	extragenic	NA
BD_wave-1.105	1163	A	T	1163	29903	NSP2	I120F	SNP	Non-Structural protein 2
BD_wave-1.105	3037	C	T	3037	29903	NSP3	F106F	SNP_silent	Predicted phosphoesterase, papain-like proteinase
BD_wave-1.105	4503	A	T	4503	29903	NSP3	E595V	SNP	Predicted phosphoesterase, papain-like proteinase
BD_wave-1.105	4540	C	T	4540	29903	NSP3	Y607Y	SNP_silent	Predicted phosphoesterase, papain-like proteinase
BD_wave-1.105	5194	G	T	5194	29903	NSP3	L825L	SNP_silent	Predicted phosphoesterase, papain-like proteinase
BD_wave-1.105	14408	C	T	14408	29903	NSP12b	P314L	SNP	RNA-dependent RNA polymerase, post-ribosomal frameshift
BD_wave-1.105	23403	A	G	23403	29903	S	D614G	SNP	Spike
BD_wave-1.105	28881	GGG	AAC	28881	29903	N	RG203KR	SNP	Nucleocapsid protein
BD_wave-1.1050	241	C	T	241	29903	5'UTR	241	extragenic	NA
BD_wave-1.1050	1163	A	T	1163	29903	NSP2	I120F	SNP	Non-Structural protein 2
BD_wave-1.1050	1651	T	C	1651	29903	NSP2	N282N	SNP_silent	Non-Structural protein 2
BD_wave-1.1050	3037	C	T	3037	29903	NSP3	F106F	SNP_silent	Predicted phosphoesterase, papain-like proteinase
BD_wave-1.1050	7165	C	T	7165	29903	NSP3	T1482T	SNP_silent	Predicted phosphoesterase, papain-like proteinase
BD_wave-1.1050	14408	C	T	14408	29903	NSP12b	P314L	SNP	RNA-dependent RNA polymerase, post-ribosomal frameshift
BD_wave-1.1050	18255	G	T	18255	29903	NSP14	M72I	SNP	3'-to-5' exonuclease
BD_wave-1.1050	23403	A	G	23403	29903	S	D614G	SNP	Spike
BD_wave-1.1050	25603	C	T	25603	29903	ORF3a	Q70Q	SNP_silent	ORF3a protein
BD_wave-1.1050	26551	T	C	26551	29903	M	V10A	SNP	Membrane
BD_wave-1.1050	28881	GGG	AAC	28881	29903	N	RG203KR	SNP	Nucleocapsid protein
BD_wave-1.1051	241	C	T	241	29903	5'UTR	241	extragenic	NA
BD_wave-1.1051	1163	A	T	1163	29903	NSP2	I120F	SNP	Non-Structural protein 2
BD_wave-1.1051	3037	C	T	3037	29903	NSP3	F106F	SNP_silent	Predicted phosphoesterase, papain-like proteinase
BD_wave-1.1051	3456	A	G	3456	29903	NSP3	Y246C	SNP	Predicted phosphoesterase, papain-like proteinase
BD_wave-1.1051	14408	C	T	14408	29903	NSP12b	P314L	SNP	RNA-dependent RNA polymerase, post-ribosomal frameshift
BD_wave-1.1051	23403	A	G	23403	29903	S	D614G	SNP	Spike
BD_wave-1.1051	24685	T	C	24685	29903	S	D1041D	SNP_silent	Spike
BD_wave-1.1051	26051	G	A	26051	29903	ORF3a	S220N	SNP	ORF3a protein
BD_wave-1.1051	28171	C	T	28171	29903	ORF8	P93L	SNP	ORF8 protein
BD_wave-1.1051	28305	A	G	28305	29903	N	N11S	SNP	Nucleocapsid protein
BD_wave-1.1051	28881	GGG	AAC	28881	29903	N	RG203KR	SNP	Nucleocapsid protein
BD_wave-1.1052	241	C	T	241	29903	5'UTR	241	extragenic	NA
BD_wave-1.1052	1163	A	T	1163	29903	NSP2	I120F	SNP	Non-Structural protein 2
BD_wave-1.1052	3037	C	T	3037	29903	NSP3	F106F	SNP_silent	Predicted phosphoesterase, papain-like proteinase
BD_wave-1.1052	9016	T	C	9016	29903	NSP4	A154A	SNP_silent	Transmembrane protein
BD_wave-1.1052	14408	C	T	14408	29903	NSP12b	P314L	SNP	RNA-dependent RNA polymerase, post-ribosomal frameshift
BD_wave-1.1052	16275	A	G	16275	29903	NSP13	S13S	SNP_silent	Helicase
BD_wave-1.1052	23403	A	G	23403	29903	S	D614G	SNP	Spike
BD_wave-1.1052	26726	T	A	26726	29903	M	A68A	SNP_silent	Membrane
BD_wave-1.1052	28881	GGG	AAC	28881	29903	N	RG203KR	SNP	Nucleocapsid protein
BD_wave-1.1053	241	C	T	241	29903	5'UTR	241	extragenic	NA
BD_wave-1.1053	1163	A	T	1163	29903	NSP2	I120F	SNP	Non-Structural protein 2
BD_wave-1.1053	2040	C	T	2040	29903	NSP2	T412I	SNP	Non-Structural protein 2
BD_wave-1.1053	2388	C	T	2388	29903	NSP2	T528I	SNP	Non-Structural protein 2
BD_wave-1.1053	3037	C	T	3037	29903	NSP3	F106F	SNP_silent	Predicted phosphoesterase, papain-like proteinase
BD_wave-1.1053	14408	C	T	14408	29903	NSP12b	P314L	SNP	RNA-dependent RNA polymerase, post-ribosomal frameshift
BD_wave-1.1053	19723	G	T	19723	29903	NSP15	V35F	SNP	endoRNAse
BD_wave-1.1053	23403	A	G	23403	29903	S	D614G	SNP	Spike
BD_wave-1.1053	25504	C	G	25504	29903	ORF3a	Q38E	SNP	ORF3a protein
BD_wave-1.1053	25624	C	T	25624	29903	ORF3a	H78Y	SNP	ORF3a protein
BD_wave-1.1053	28881	GGG	AAC	28881	29903	N	RG203KR	SNP	Nucleocapsid protein
BD_wave-1.1054	241	C	T	241	29903	5'UTR	241	extragenic	NA
BD_wave-1.1054	1017	T	C	1017	29903	NSP2	L71S	SNP	Non-Structural protein 2
BD_wave-1.1054	1163	A	T	1163	29903	NSP2	I120F	SNP	Non-Structural protein 2
BD_wave-1.1054	2314	T	C	2314	29903	NSP2	N503N	SNP_silent	Non-Structural protein 2
BD_wave-1.1054	2388	C	T	2388	29903	NSP2	T528I	SNP	Non-Structural protein 2
BD_wave-1.1054	3037	C	T	3037	29903	NSP3	F106F	SNP_silent	Predicted phosphoesterase, papain-like proteinase
BD_wave-1.1054	4331	C	T	4331	29903	NSP3	I537I	SNP_silent	Predicted phosphoesterase, papain-like proteinase
BD_wave-1.1054	12187	A	G	12187	29903	NSP8	E32E	SNP_silent	Non-Structural protein 8
BD_wave-1.1054	14408	C	T	14408	29903	NSP12b	P314L	SNP	RNA-dependent RNA polymerase, post-ribosomal frameshift
BD_wave-1.1054	16014	G	T	16014	29903	NSP12b	R849R	SNP_silent	RNA-dependent RNA polymerase, post-ribosomal frameshift
BD_wave-1.1054	19723	G	T	19723	29903	NSP15	V35F	SNP	endoRNAse
BD_wave-1.1054	22450	C	T	22450	29903	S	L296L	SNP_silent	Spike
BD_wave-1.1054	23403	A	G	23403	29903	S	D614G	SNP	Spike
BD_wave-1.1054	25521	C	T	25521	29903	ORF3a	F43F	SNP_silent	ORF3a protein
BD_wave-1.1054	25552	G	T	25552	29903	ORF3a	A54S	SNP	ORF3a protein
BD_wave-1.1054	28881	GGG	AAC	28881	29903	N	RG203KR	SNP	Nucleocapsid protein
BD_wave-1.1054	29614	C	T	29614	29903	ORF10	C19C	SNP_silent	ORF10 protein
BD_wave-1.1054	29755	G	A	29755	29903	3'UTR	29755	extragenic	NA
BD_wave-1.1055	241	C	T	241	29903	5'UTR	241	extragenic	NA
BD_wave-1.1055	3037	C	T	3037	29903	NSP3	F106F	SNP_silent	Predicted phosphoesterase, papain-like proteinase
BD_wave-1.1055	14408	C	T	14408	29903	NSP12b	P314L	SNP	RNA-dependent RNA polymerase, post-ribosomal frameshift
BD_wave-1.1055	21595	C	T	21595	29903	S	V11V	SNP_silent	Spike
BD_wave-1.1055	23403	A	G	23403	29903	S	D614G	SNP	Spike
BD_wave-1.1055	28881	GGG	AAC	28881	29903	N	RG203KR	SNP	Nucleocapsid protein
BD_wave-1.1056	241	C	T	241	29903	5'UTR	241	extragenic	NA
BD_wave-1.1056	527	C	T	527	29903	NSP1	E87E	SNP_silent	Leader protein
BD_wave-1.1056	1163	A	T	1163	29903	NSP2	I120F	SNP	Non-Structural protein 2
BD_wave-1.1056	1190	C	T	1190	29903	NSP2	P129S	SNP	Non-Structural protein 2
BD_wave-1.1056	3037	C	T	3037	29903	NSP3	F106F	SNP_silent	Predicted phosphoesterase, papain-like proteinase
BD_wave-1.1056	4104	A	G	4104	29903	NSP3	K462R	SNP	Predicted phosphoesterase, papain-like proteinase
BD_wave-1.1056	14408	C	T	14408	29903	NSP12b	P314L	SNP	RNA-dependent RNA polymerase, post-ribosomal frameshift
BD_wave-1.1056	23403	A	G	23403	29903	S	D614G	SNP	Spike
BD_wave-1.1056	28881	GGG	AAC	28881	29903	N	RG203KR	SNP	Nucleocapsid protein
BD_wave-1.1057	241	C	T	241	29903	5'UTR	241	extragenic	NA
BD_wave-1.1057	683	C	T	683	29903	NSP1	D139D	SNP_silent	Leader protein
BD_wave-1.1057	2836	C	T	2836	29903	NSP3	C39C	SNP_silent	Predicted phosphoesterase, papain-like proteinase
BD_wave-1.1057	3037	C	T	3037	29903	NSP3	F106F	SNP_silent	Predicted phosphoesterase, papain-like proteinase
BD_wave-1.1057	3836	T	A	3836	29903	NSP3	L373M	SNP	Predicted phosphoesterase, papain-like proteinase
BD_wave-1.1057	4504	G	T	4504	29903	NSP3	E595D	SNP	Predicted phosphoesterase, papain-like proteinase
BD_wave-1.1057	14408	C	T	14408	29903	NSP12b	P314L	SNP	RNA-dependent RNA polymerase, post-ribosomal frameshift
BD_wave-1.1057	14708	C	T	14708	29903	NSP12b	A414V	SNP	RNA-dependent RNA polymerase, post-ribosomal frameshift
BD_wave-1.1057	18877	C	T	18877	29903	NSP14	C279C	SNP_silent	3'-to-5' exonuclease
BD_wave-1.1057	22444	C	T	22444	29903	S	D294D	SNP_silent	Spike
BD_wave-1.1057	23114	C	A	23114	29903	S	L518I	SNP	Spike
BD_wave-1.1057	23403	A	G	23403	29903	S	D614G	SNP	Spike
BD_wave-1.1057	25563	G	T	25563	29903	ORF3a	Q57H	SNP	ORF3a protein
BD_wave-1.1057	26735	C	T	26735	29903	M	Y71Y	SNP_silent	Membrane
BD_wave-1.1057	28854	C	T	28854	29903	N	S194L	SNP	Nucleocapsid protein
BD_wave-1.1058	241	C	T	241	29903	5'UTR	241	extragenic	NA
BD_wave-1.1058	1163	A	T	1163	29903	NSP2	I120F	SNP	Non-Structural protein 2
BD_wave-1.1058	3037	C	T	3037	29903	NSP3	F106F	SNP_silent	Predicted phosphoesterase, papain-like proteinase
BD_wave-1.1058	9016	T	C	9016	29903	NSP4	A154A	SNP_silent	Transmembrane protein
BD_wave-1.1058	14408	C	T	14408	29903	NSP12b	P314L	SNP	RNA-dependent RNA polymerase, post-ribosomal frameshift
BD_wave-1.1058	16275	A	G	16275	29903	NSP13	S13S	SNP_silent	Helicase
BD_wave-1.1058	23403	A	G	23403	29903	S	D614G	SNP	Spike
BD_wave-1.1058	26726	T	A	26726	29903	M	A68A	SNP_silent	Membrane
BD_wave-1.1058	28881	GGG	AAC	28881	29903	N	RG203KR	SNP	Nucleocapsid protein
BD_wave-1.1059	241	C	T	241	29903	5'UTR	241	extragenic	NA
BD_wave-1.1059	1163	A	T	1163	29903	NSP2	I120F	SNP	Non-Structural protein 2
BD_wave-1.1059	3037	C	T	3037	29903	NSP3	F106F	SNP_silent	Predicted phosphoesterase, papain-like proteinase
BD_wave-1.1059	3961	C	T	3961	29903	NSP3	I414I	SNP_silent	Predicted phosphoesterase, papain-like proteinase
BD_wave-1.1059	12170	G	A	12170	29903	NSP8	A27T	SNP	Non-Structural protein 8
BD_wave-1.1059	12473	C	T	12473	29903	NSP8	K127K	SNP_silent	Non-Structural protein 8
BD_wave-1.1059	14408	C	T	14408	29903	NSP12b	P314L	SNP	RNA-dependent RNA polymerase, post-ribosomal frameshift
BD_wave-1.1059	22326	C	T	22326	29903	S	S255F	SNP	Spike
BD_wave-1.1059	23403	A	G	23403	29903	S	D614G	SNP	Spike
BD_wave-1.1059	28881	GGG	AAC	28881	29903	N	RG203KR	SNP	Nucleocapsid protein
BD_wave-1.106	241	C	T	207	29832	5'UTR	241	extragenic	NA
BD_wave-1.106	1163	A	T	1129	29832	NSP2	I120F	SNP	Non-Structural protein 2
BD_wave-1.106	2695	C	T	2661	29832	NSP2	N630N	SNP_silent	Non-Structural protein 2
BD_wave-1.106	3037	C	T	3003	29832	NSP3	F106F	SNP_silent	Predicted phosphoesterase, papain-like proteinase
BD_wave-1.106	14408	C	T	14374	29832	NSP12b	P314L	SNP	RNA-dependent RNA polymerase, post-ribosomal frameshift
BD_wave-1.106	23403	A	G	23369	29832	S	D614G	SNP	Spike
BD_wave-1.106	28881	GGG	AAC	28847	29832	N	RG203KR	SNP	Nucleocapsid protein
BD_wave-1.106	29311	C	T	29277	29832	N	F346F	SNP_silent	Nucleocapsid protein
BD_wave-1.106	29315	G	T	29281	29832	N	D348Y	SNP	Nucleocapsid protein
BD_wave-1.106	29392	G	T	29358	29832	N	K373N	SNP	Nucleocapsid protein
BD_wave-1.1060	241	C	T	241	29903	5'UTR	241	extragenic	NA
BD_wave-1.1060	1163	A	T	1163	29903	NSP2	I120F	SNP	Non-Structural protein 2
BD_wave-1.1060	3037	C	T	3037	29903	NSP3	F106F	SNP_silent	Predicted phosphoesterase, papain-like proteinase
BD_wave-1.1060	14408	C	T	14408	29903	NSP12b	P314L	SNP	RNA-dependent RNA polymerase, post-ribosomal frameshift
BD_wave-1.1060	20246	T	C	20246	29903	NSP15	M209T	SNP	endoRNAse
BD_wave-1.1060	20489	G	T	20489	29903	NSP15	C290F	SNP	endoRNAse
BD_wave-1.1060	23403	A	G	23403	29903	S	D614G	SNP	Spike
BD_wave-1.1060	23541	A	T	23541	29903	S	Y660F	SNP	Spike
BD_wave-1.1060	28881	GGG	AAC	28881	29903	N	RG203KR	SNP	Nucleocapsid protein
BD_wave-1.1061	241	C	T	241	29903	5'UTR	241	extragenic	NA
BD_wave-1.1061	683	C	T	683	29903	NSP1	D139D	SNP_silent	Leader protein
BD_wave-1.1061	2836	C	T	2836	29903	NSP3	C39C	SNP_silent	Predicted phosphoesterase, papain-like proteinase
BD_wave-1.1061	3037	C	T	3037	29903	NSP3	F106F	SNP_silent	Predicted phosphoesterase, papain-like proteinase
BD_wave-1.1061	3836	T	A	3836	29903	NSP3	L373M	SNP	Predicted phosphoesterase, papain-like proteinase
BD_wave-1.1061	4504	G	T	4504	29903	NSP3	E595D	SNP	Predicted phosphoesterase, papain-like proteinase
BD_wave-1.1061	14408	C	T	14408	29903	NSP12b	P314L	SNP	RNA-dependent RNA polymerase, post-ribosomal frameshift
BD_wave-1.1061	14708	C	T	14708	29903	NSP12b	A414V	SNP	RNA-dependent RNA polymerase, post-ribosomal frameshift
BD_wave-1.1061	18877	C	T	18877	29903	NSP14	C279C	SNP_silent	3'-to-5' exonuclease
BD_wave-1.1061	22444	C	T	22444	29903	S	D294D	SNP_silent	Spike
BD_wave-1.1061	23114	C	A	23114	29903	S	L518I	SNP	Spike
BD_wave-1.1061	23403	A	G	23403	29903	S	D614G	SNP	Spike
BD_wave-1.1061	25563	G	T	25563	29903	ORF3a	Q57H	SNP	ORF3a protein
BD_wave-1.1061	26735	C	T	26735	29903	M	Y71Y	SNP_silent	Membrane
BD_wave-1.1061	28854	C	T	28854	29903	N	S194L	SNP	Nucleocapsid protein
BD_wave-1.1062	241	C	T	241	29903	5'UTR	241	extragenic	NA
BD_wave-1.1062	1163	A	T	1163	29903	NSP2	I120F	SNP	Non-Structural protein 2
BD_wave-1.1062	3037	C	T	3037	29903	NSP3	F106F	SNP_silent	Predicted phosphoesterase, papain-like proteinase
BD_wave-1.1062	3250	G	T	3250	29903	NSP3	E177D	SNP	Predicted phosphoesterase, papain-like proteinase
BD_wave-1.1062	11330	G	T	11330	29903	NSP6	V120L	SNP	Transmembrane protein
BD_wave-1.1062	14408	C	T	14408	29903	NSP12b	P314L	SNP	RNA-dependent RNA polymerase, post-ribosomal frameshift
BD_wave-1.1062	23403	A	G	23403	29903	S	D614G	SNP	Spike
BD_wave-1.1062	25534	G	T	25534	29903	ORF3a	V48F	SNP	ORF3a protein
BD_wave-1.1062	25710	C	T	25710	29903	ORF3a	L106L	SNP_silent	ORF3a protein
BD_wave-1.1062	28881	GGG	AAC	28881	29903	N	RG203KR	SNP	Nucleocapsid protein
BD_wave-1.1063	241	C	T	241	29903	5'UTR	241	extragenic	NA
BD_wave-1.1063	1163	A	T	1163	29903	NSP2	I120F	SNP	Non-Structural protein 2
BD_wave-1.1063	3037	C	T	3037	29903	NSP3	F106F	SNP_silent	Predicted phosphoesterase, papain-like proteinase
BD_wave-1.1063	14408	C	T	14408	29903	NSP12b	P314L	SNP	RNA-dependent RNA polymerase, post-ribosomal frameshift
BD_wave-1.1063	16158	G	T	16158	29903	NSP12b	M897I	SNP	RNA-dependent RNA polymerase, post-ribosomal frameshift
BD_wave-1.1063	20164	G	T	20164	29903	NSP15	V182F	SNP	endoRNAse
BD_wave-1.1063	22030	G	T	22030	29903	S	E156D	SNP	Spike
BD_wave-1.1063	23403	A	G	23403	29903	S	D614G	SNP	Spike
BD_wave-1.1063	28881	GGG	AAC	28881	29903	N	RG203KR	SNP	Nucleocapsid protein
BD_wave-1.1064	241	C	T	241	29903	5'UTR	241	extragenic	NA
BD_wave-1.1064	1060	C	A	1060	29903	NSP2	T85T	SNP_silent	Non-Structural protein 2
BD_wave-1.1064	3037	C	T	3037	29903	NSP3	F106F	SNP_silent	Predicted phosphoesterase, papain-like proteinase
BD_wave-1.1064	4276	C	T	4276	29903	NSP3	Y519Y	SNP_silent	Predicted phosphoesterase, papain-like proteinase
BD_wave-1.1064	14408	C	T	14408	29903	NSP12b	P314L	SNP	RNA-dependent RNA polymerase, post-ribosomal frameshift
BD_wave-1.1064	18877	C	T	18877	29903	NSP14	C279C	SNP_silent	3'-to-5' exonuclease
BD_wave-1.1064	22444	C	T	22444	29903	S	D294D	SNP_silent	Spike
BD_wave-1.1064	23403	A	G	23403	29903	S	D614G	SNP	Spike
BD_wave-1.1064	23557	C	T	23557	29903	S	P665P	SNP_silent	Spike
BD_wave-1.1064	25494	G	T	25494	29903	ORF3a	T34T	SNP_silent	ORF3a protein
BD_wave-1.1064	25563	G	T	25563	29903	ORF3a	Q57H	SNP	ORF3a protein
BD_wave-1.1064	26735	C	T	26735	29903	M	Y71Y	SNP_silent	Membrane
BD_wave-1.1064	28727	G	T	28727	29903	N	A152S	SNP	Nucleocapsid protein
BD_wave-1.1064	28854	C	T	28854	29903	N	S194L	SNP	Nucleocapsid protein
BD_wave-1.1065	241	C	T	187	29301	5'UTR	241	extragenic	NA
BD_wave-1.1065	1163	A	T	1109	29301	NSP2	I120F	SNP	Non-Structural protein 2
BD_wave-1.1065	3037	C	T	2983	29301	NSP3	F106F	SNP_silent	Predicted phosphoesterase, papain-like proteinase
BD_wave-1.1065	11081	T	.	11026	29301	NSP6	F36	deletion_frameshift	Transmembrane protein
BD_wave-1.1065	11851	G	T	11796	29301	NSP7	M3I	SNP	Non-Structural protein 7
BD_wave-1.1065	14408	C	T	14353	29301	NSP12b	P314L	SNP	RNA-dependent RNA polymerase, post-ribosomal frameshift
BD_wave-1.1065	23403	A	G	23348	29301	S	D614G	SNP	Spike
BD_wave-1.1065	28881	GGG	AAC	28826	29301	N	RG203KR	SNP	Nucleocapsid protein
BD_wave-1.1067	241	C	T	187	29301	5'UTR	241	extragenic	NA
BD_wave-1.1067	1163	A	T	1109	29301	NSP2	I120F	SNP	Non-Structural protein 2
BD_wave-1.1067	3037	C	T	2983	29301	NSP3	F106F	SNP_silent	Predicted phosphoesterase, papain-like proteinase
BD_wave-1.1067	6780	TC	CT	6726	29301	NSP3	F1354S	SNP	Predicted phosphoesterase, papain-like proteinase
BD_wave-1.1067	11081	T	.	11026	29301	NSP6	F36	deletion_frameshift	Transmembrane protein
BD_wave-1.1067	14408	C	T	14353	29301	NSP12b	P314L	SNP	RNA-dependent RNA polymerase, post-ribosomal frameshift
BD_wave-1.1067	23403	A	G	23348	29301	S	D614G	SNP	Spike
BD_wave-1.1068	241	C	T	187	29299	5'UTR	241	extragenic	NA
BD_wave-1.1068	438	A	.	383	29299	NSP1	K58	deletion_frameshift	Leader protein
BD_wave-1.1068	11080	TT	.	11024	29299	NSP6	F36	deletion_frameshift	Transmembrane protein
BD_wave-1.1068	14408	C	T	14351	29299	NSP12b	P314L	SNP	RNA-dependent RNA polymerase, post-ribosomal frameshift
BD_wave-1.1068	23403	A	G	23346	29299	S	D614G	SNP	Spike
BD_wave-1.1068	29118	C	T	29061	29299	N	T282I	SNP	Nucleocapsid protein
BD_wave-1.1069	241	C	T	187	29301	5'UTR	241	extragenic	NA
BD_wave-1.1069	3037	C	T	2983	29301	NSP3	F106F	SNP_silent	Predicted phosphoesterase, papain-like proteinase
BD_wave-1.1069	4201	G	T	4147	29301	NSP3	M494I	SNP	Predicted phosphoesterase, papain-like proteinase
BD_wave-1.1069	12369	C	T	12315	29301	NSP8	T93I	SNP	Non-Structural protein 8
BD_wave-1.1069	14408	C	T	14354	29301	NSP12b	P314L	SNP	RNA-dependent RNA polymerase, post-ribosomal frameshift
BD_wave-1.1069	23403	A	G	23349	29301	S	D614G	SNP	Spike
BD_wave-1.1069	25801	A	.	25746	29301	ORF3a	K136	deletion_frameshift	ORF3a protein
BD_wave-1.1069	26527	C	T	26472	29301	M	A2V	SNP	Membrane
BD_wave-1.107	241	C	T	241	29903	5'UTR	241	extragenic	NA
BD_wave-1.107	1163	A	T	1163	29903	NSP2	I120F	SNP	Non-Structural protein 2
BD_wave-1.107	3037	C	T	3037	29903	NSP3	F106F	SNP_silent	Predicted phosphoesterase, papain-like proteinase
BD_wave-1.107	3961	C	T	3961	29903	NSP3	I414I	SNP_silent	Predicted phosphoesterase, papain-like proteinase
BD_wave-1.107	14408	C	T	14408	29903	NSP12b	P314L	SNP	RNA-dependent RNA polymerase, post-ribosomal frameshift
BD_wave-1.107	20480	C	T	20480	29903	NSP15	S287L	SNP	endoRNAse
BD_wave-1.107	21204	G	T	21204	29903	NSP16	K182N	SNP	2'-O-ribose methyltransferase
BD_wave-1.107	21306	C	T	21306	29903	NSP16	R216R	SNP_silent	2'-O-ribose methyltransferase
BD_wave-1.107	21639	C	T	21639	29903	S	P26L	SNP	Spike
BD_wave-1.107	23403	A	G	23403	29903	S	D614G	SNP	Spike
BD_wave-1.107	28881	GGG	AAC	28881	29903	N	RG203KR	SNP	Nucleocapsid protein
BD_wave-1.1070	241	C	T	187	29301	5'UTR	241	extragenic	NA
BD_wave-1.1070	3037	C	T	2983	29301	NSP3	F106F	SNP_silent	Predicted phosphoesterase, papain-like proteinase
BD_wave-1.1070	4201	G	T	4147	29301	NSP3	M494I	SNP	Predicted phosphoesterase, papain-like proteinase
BD_wave-1.1070	6783	.	T	6730	29301	NSP3	F1355	insertion_frameshift	Predicted phosphoesterase, papain-like proteinase
BD_wave-1.1070	10232	C	T	10179	29301	NSP5	R60C	SNP	3C-like proteinase
BD_wave-1.1070	11081	T	.	11027	29301	NSP6	F36	deletion_frameshift	Transmembrane protein
BD_wave-1.1070	11183	T	.	11128	29301	NSP6	F70	deletion_frameshift	Transmembrane protein
BD_wave-1.1070	12369	C	T	12314	29301	NSP8	T93I	SNP	Non-Structural protein 8
BD_wave-1.1070	14408	C	T	14353	29301	NSP12b	P314L	SNP	RNA-dependent RNA polymerase, post-ribosomal frameshift
BD_wave-1.1070	23403	A	G	23348	29301	S	D614G	SNP	Spike
BD_wave-1.1070	26527	C	T	26472	29301	M	A2V	SNP	Membrane
BD_wave-1.1071	241	C	T	187	29611	5'UTR	241	extragenic	NA
BD_wave-1.1071	3037	C	T	2983	29611	NSP3	F106F	SNP_silent	Predicted phosphoesterase, papain-like proteinase
BD_wave-1.1071	4201	G	T	4147	29611	NSP3	M494I	SNP	Predicted phosphoesterase, papain-like proteinase
BD_wave-1.1071	6783	.	T	6730	29611	NSP3	F1355	insertion_frameshift	Predicted phosphoesterase, papain-like proteinase
BD_wave-1.1071	6965	T	.	6911	29611	NSP3	F1415	deletion_frameshift	Predicted phosphoesterase, papain-like proteinase
BD_wave-1.1071	12369	C	T	12315	29611	NSP8	T93I	SNP	Non-Structural protein 8
BD_wave-1.1071	14408	C	T	14354	29611	NSP12b	P314L	SNP	RNA-dependent RNA polymerase, post-ribosomal frameshift
BD_wave-1.1071	23403	A	G	23349	29611	S	D614G	SNP	Spike
BD_wave-1.1071	26527	C	T	26473	29611	M	A2V	SNP	Membrane
BD_wave-1.1072	241	C	T	187	29301	5'UTR	241	extragenic	NA
BD_wave-1.1072	1163	A	T	1109	29301	NSP2	I120F	SNP	Non-Structural protein 2
BD_wave-1.1072	3037	C	T	2983	29301	NSP3	F106F	SNP_silent	Predicted phosphoesterase, papain-like proteinase
BD_wave-1.1072	13127	G	.	13072	29301	NSP10	G34	deletion_frameshift	Growth-factor-like protein
BD_wave-1.1072	14408	C	T	14353	29301	NSP12b	P314L	SNP	RNA-dependent RNA polymerase, post-ribosomal frameshift
BD_wave-1.1072	23403	A	G	23348	29301	S	D614G	SNP	Spike
BD_wave-1.1073	241	C	T	187	29300	5'UTR	241	extragenic	NA
BD_wave-1.1073	11080	TT	.	11025	29300	NSP6	F36	deletion_frameshift	Transmembrane protein
BD_wave-1.1073	14408	C	T	14352	29300	NSP12b	P314L	SNP	RNA-dependent RNA polymerase, post-ribosomal frameshift
BD_wave-1.1073	23403	A	G	23347	29300	S	D614G	SNP	Spike
BD_wave-1.1075	241	C	T	241	29870	5'UTR	241	extragenic	NA
BD_wave-1.1075	335	C	T	335	29870	NSP1	R24C	SNP	Leader protein
BD_wave-1.1075	434	G	A	434	29870	NSP1	E57K	SNP	Leader protein
BD_wave-1.1075	1163	A	T	1163	29870	NSP2	I120F	SNP	Non-Structural protein 2
BD_wave-1.1075	1944	G	T	1944	29870	NSP2	R380L	SNP	Non-Structural protein 2
BD_wave-1.1075	3037	C	T	3037	29870	NSP3	F106F	SNP_silent	Predicted phosphoesterase, papain-like proteinase
BD_wave-1.1075	3652	A	G	3652	29870	NSP3	Q311Q	SNP_silent	Predicted phosphoesterase, papain-like proteinase
BD_wave-1.1075	4058	C	T	4058	29870	NSP3	P447S	SNP	Predicted phosphoesterase, papain-like proteinase
BD_wave-1.1075	9436	A	G	9436	29870	NSP4	V294V	SNP_silent	Transmembrane protein
BD_wave-1.1075	14408	C	T	14408	29870	NSP12b	P314L	SNP	RNA-dependent RNA polymerase, post-ribosomal frameshift
BD_wave-1.1075	23403	A	G	23403	29870	S	D614G	SNP	Spike
BD_wave-1.1075	23604	C	G	23604	29870	S	P681R	SNP	Spike
BD_wave-1.1075	28881	GGG	AAC	28881	29870	N	RG203KR	SNP	Nucleocapsid protein
BD_wave-1.108	241	C	T	241	29903	5'UTR	241	extragenic	NA
BD_wave-1.108	1060	C	A	1060	29903	NSP2	T85T	SNP_silent	Non-Structural protein 2
BD_wave-1.108	3037	C	T	3037	29903	NSP3	F106F	SNP_silent	Predicted phosphoesterase, papain-like proteinase
BD_wave-1.108	4276	C	T	4276	29903	NSP3	Y519Y	SNP_silent	Predicted phosphoesterase, papain-like proteinase
BD_wave-1.108	14408	C	T	14408	29903	NSP12b	P314L	SNP	RNA-dependent RNA polymerase, post-ribosomal frameshift
BD_wave-1.108	18877	C	T	18877	29903	NSP14	C279C	SNP_silent	3'-to-5' exonuclease
BD_wave-1.108	22444	C	T	22444	29903	S	D294D	SNP_silent	Spike
BD_wave-1.108	23403	A	G	23403	29903	S	D614G	SNP	Spike
BD_wave-1.108	23557	C	T	23557	29903	S	P665P	SNP_silent	Spike
BD_wave-1.108	25494	G	T	25494	29903	ORF3a	T34T	SNP_silent	ORF3a protein
BD_wave-1.108	25563	G	T	25563	29903	ORF3a	Q57H	SNP	ORF3a protein
BD_wave-1.108	26735	C	T	26735	29903	M	Y71Y	SNP_silent	Membrane
BD_wave-1.108	28727	G	T	28727	29903	N	A152S	SNP	Nucleocapsid protein
BD_wave-1.108	28854	C	T	28854	29903	N	S194L	SNP	Nucleocapsid protein
BD_wave-1.109	241	C	T	241	29903	5'UTR	241	extragenic	NA
BD_wave-1.109	1163	A	T	1163	29903	NSP2	I120F	SNP	Non-Structural protein 2
BD_wave-1.109	3037	C	T	3037	29903	NSP3	F106F	SNP_silent	Predicted phosphoesterase, papain-like proteinase
BD_wave-1.109	8026	A	G	8026	29903	NSP3	A1769A	SNP_silent	Predicted phosphoesterase, papain-like proteinase
BD_wave-1.109	9502	C	T	9502	29903	NSP4	A316A	SNP_silent	Transmembrane protein
BD_wave-1.109	11083	G	T	11083	29903	NSP6	L37F	SNP	Transmembrane protein
BD_wave-1.109	14408	C	T	14408	29903	NSP12b	P314L	SNP	RNA-dependent RNA polymerase, post-ribosomal frameshift
BD_wave-1.109	23403	A	G	23403	29903	S	D614G	SNP	Spike
BD_wave-1.109	26895	C	T	26895	29903	M	H125Y	SNP	Membrane
BD_wave-1.109	28881	GGG	AAC	28881	29903	N	RG203KR	SNP	Nucleocapsid protein
BD_wave-1.11	241	C	T	219	29798	5'UTR	241	extragenic	NA
BD_wave-1.11	355	C	T	333	29798	NSP1	G30G	SNP_silent	Leader protein
BD_wave-1.11	1163	A	T	1141	29798	NSP2	I120F	SNP	Non-Structural protein 2
BD_wave-1.11	3037	C	T	3015	29798	NSP3	F106F	SNP_silent	Predicted phosphoesterase, papain-like proteinase
BD_wave-1.11	3429	C	T	3407	29798	NSP3	T237I	SNP	Predicted phosphoesterase, papain-like proteinase
BD_wave-1.11	5654	C	T	5632	29798	NSP3	Y978Y	SNP_silent	Predicted phosphoesterase, papain-like proteinase
BD_wave-1.11	7528	C	T	7506	29798	NSP3	V1603V	SNP_silent	Predicted phosphoesterase, papain-like proteinase
BD_wave-1.11	14408	C	T	14386	29798	NSP12b	P314L	SNP	RNA-dependent RNA polymerase, post-ribosomal frameshift
BD_wave-1.11	16376	C	T	16354	29798	NSP13	P47L	SNP	Helicase
BD_wave-1.11	18167	C	T	18145	29798	NSP14	P43L	SNP	3'-to-5' exonuclease
BD_wave-1.11	20238	G	T	20216	29798	NSP15	R206S	SNP	endoRNAse
BD_wave-1.11	22000	C	A	21978	29798	S	H146Q	SNP	Spike
BD_wave-1.11	23403	A	G	23381	29798	S	D614G	SNP	Spike
BD_wave-1.11	25904	C	T	25882	29798	ORF3a	S171L	SNP	ORF3a protein
BD_wave-1.11	26211	G	T	26189	29798	ORF3a	V273V	SNP_silent	ORF3a protein
BD_wave-1.11	26521	C	T	26499	29798	3'UTR	26521	extragenic	NA
BD_wave-1.11	28881	GGG	AAC	28859	29798	N	RG203KR	SNP	Nucleocapsid protein
BD_wave-1.11	29738	CCACGCGGAGTACGATCGAGTGT	.	29715	29798	3'UTR	29738	extragenic	NA
BD_wave-1.110	241	C	T	241	29903	5'UTR	241	extragenic	NA
BD_wave-1.110	1163	A	T	1163	29903	NSP2	I120F	SNP	Non-Structural protein 2
BD_wave-1.110	2585	G	T	2585	29903	NSP2	V594F	SNP	Non-Structural protein 2
BD_wave-1.110	3037	C	T	3037	29903	NSP3	F106F	SNP_silent	Predicted phosphoesterase, papain-like proteinase
BD_wave-1.110	3961	C	T	3961	29903	NSP3	I414I	SNP_silent	Predicted phosphoesterase, papain-like proteinase
BD_wave-1.110	14408	C	T	14408	29903	NSP12b	P314L	SNP	RNA-dependent RNA polymerase, post-ribosomal frameshift
BD_wave-1.110	19008	A	C	19008	29903	NSP14	A323A	SNP_silent	3'-to-5' exonuclease
BD_wave-1.110	20592	T	C	20592	29903	NSP15	Y324Y	SNP_silent	endoRNAse
BD_wave-1.110	21575	C	T	21575	29903	S	L5F	SNP	Spike
BD_wave-1.110	21846	C	T	21846	29903	S	T95I	SNP	Spike
BD_wave-1.110	23403	A	G	23403	29903	S	D614G	SNP	Spike
BD_wave-1.110	23608	G	T	23608	29903	S	R682R	SNP_silent	Spike
BD_wave-1.110	24970	A	G	24970	29903	S	T1136T	SNP_silent	Spike
BD_wave-1.110	25907	G	T	25907	29903	ORF3a	G172V	SNP	ORF3a protein
BD_wave-1.110	26230	G	T	26230	29903	3'UTR	26230	extragenic	NA
BD_wave-1.110	26903	T	C	26903	29903	M	T127T	SNP_silent	Membrane
BD_wave-1.110	28006	C	G	28006	29903	ORF8	P38R	SNP	ORF8 protein
BD_wave-1.110	28881	GGG	AAC	28881	29903	N	RG203KR	SNP	Nucleocapsid protein
BD_wave-1.111	241	C	T	241	29903	5'UTR	241	extragenic	NA
BD_wave-1.111	1163	A	T	1163	29903	NSP2	I120F	SNP	Non-Structural protein 2
BD_wave-1.111	3037	C	T	3037	29903	NSP3	F106F	SNP_silent	Predicted phosphoesterase, papain-like proteinase
BD_wave-1.111	8026	A	G	8026	29903	NSP3	A1769A	SNP_silent	Predicted phosphoesterase, papain-like proteinase
BD_wave-1.111	9502	C	T	9502	29903	NSP4	A316A	SNP_silent	Transmembrane protein
BD_wave-1.111	11083	G	T	11083	29903	NSP6	L37F	SNP	Transmembrane protein
BD_wave-1.111	14408	C	T	14408	29903	NSP12b	P314L	SNP	RNA-dependent RNA polymerase, post-ribosomal frameshift
BD_wave-1.111	23403	A	G	23403	29903	S	D614G	SNP	Spike
BD_wave-1.111	26895	C	T	26895	29903	M	H125Y	SNP	Membrane
BD_wave-1.111	28881	GGG	AAC	28881	29903	N	RG203KR	SNP	Nucleocapsid protein
BD_wave-1.112	241	C	T	241	29903	5'UTR	241	extragenic	NA
BD_wave-1.112	1163	A	T	1163	29903	NSP2	I120F	SNP	Non-Structural protein 2
BD_wave-1.112	3037	C	T	3037	29903	NSP3	F106F	SNP_silent	Predicted phosphoesterase, papain-like proteinase
BD_wave-1.112	9016	T	C	9016	29903	NSP4	A154A	SNP_silent	Transmembrane protein
BD_wave-1.112	14408	C	T	14408	29903	NSP12b	P314L	SNP	RNA-dependent RNA polymerase, post-ribosomal frameshift
BD_wave-1.112	16275	A	G	16275	29903	NSP13	S13S	SNP_silent	Helicase
BD_wave-1.112	23403	A	G	23403	29903	S	D614G	SNP	Spike
BD_wave-1.112	26726	T	A	26726	29903	M	A68A	SNP_silent	Membrane
BD_wave-1.112	28881	GGG	AAC	28881	29903	N	RG203KR	SNP	Nucleocapsid protein
BD_wave-1.113	241	C	T	241	29903	5'UTR	241	extragenic	NA
BD_wave-1.113	2453	C	T	2453	29903	NSP2	L550F	SNP	Non-Structural protein 2
BD_wave-1.113	3037	C	T	3037	29903	NSP3	F106F	SNP_silent	Predicted phosphoesterase, papain-like proteinase
BD_wave-1.113	10371	T	G	10371	29903	NSP5	I106S	SNP	3C-like proteinase
BD_wave-1.113	14119	C	T	14119	29903	NSP12b	P218S	SNP	RNA-dependent RNA polymerase, post-ribosomal frameshift
BD_wave-1.113	14408	C	T	14408	29903	NSP12b	P314L	SNP	RNA-dependent RNA polymerase, post-ribosomal frameshift
BD_wave-1.113	23403	A	G	23403	29903	S	D614G	SNP	Spike
BD_wave-1.113	26199	G	T	26199	29903	ORF3a	T269T	SNP_silent	ORF3a protein
BD_wave-1.113	28321	G	T	28321	29903	N	T16T	SNP_silent	Nucleocapsid protein
BD_wave-1.113	28881	GGG	AAC	28881	29903	N	RG203KR	SNP	Nucleocapsid protein
BD_wave-1.115	241	C	T	241	29903	5'UTR	241	extragenic	NA
BD_wave-1.115	1163	A	T	1163	29903	NSP2	I120F	SNP	Non-Structural protein 2
BD_wave-1.115	2585	G	T	2585	29903	NSP2	V594F	SNP	Non-Structural protein 2
BD_wave-1.115	3037	C	T	3037	29903	NSP3	F106F	SNP_silent	Predicted phosphoesterase, papain-like proteinase
BD_wave-1.115	3961	C	T	3961	29903	NSP3	I414I	SNP_silent	Predicted phosphoesterase, papain-like proteinase
BD_wave-1.115	14408	C	T	14408	29903	NSP12b	P314L	SNP	RNA-dependent RNA polymerase, post-ribosomal frameshift
BD_wave-1.115	19008	A	C	19008	29903	NSP14	A323A	SNP_silent	3'-to-5' exonuclease
BD_wave-1.115	20592	T	C	20592	29903	NSP15	Y324Y	SNP_silent	endoRNAse
BD_wave-1.115	21575	C	T	21575	29903	S	L5F	SNP	Spike
BD_wave-1.115	21846	C	T	21846	29903	S	T95I	SNP	Spike
BD_wave-1.115	23403	A	G	23403	29903	S	D614G	SNP	Spike
BD_wave-1.115	23608	G	T	23608	29903	S	R682R	SNP_silent	Spike
BD_wave-1.115	24970	A	G	24970	29903	S	T1136T	SNP_silent	Spike
BD_wave-1.115	25907	G	T	25907	29903	ORF3a	G172V	SNP	ORF3a protein
BD_wave-1.115	26230	G	T	26230	29903	3'UTR	26230	extragenic	NA
BD_wave-1.115	26903	T	C	26903	29903	M	T127T	SNP_silent	Membrane
BD_wave-1.115	28006	C	G	28006	29903	ORF8	P38R	SNP	ORF8 protein
BD_wave-1.115	28881	GGG	AAC	28881	29903	N	RG203KR	SNP	Nucleocapsid protein
BD_wave-1.116	241	C	T	241	29903	5'UTR	241	extragenic	NA
BD_wave-1.116	683	C	T	683	29903	NSP1	D139D	SNP_silent	Leader protein
BD_wave-1.116	2836	C	T	2836	29903	NSP3	C39C	SNP_silent	Predicted phosphoesterase, papain-like proteinase
BD_wave-1.116	3037	C	T	3037	29903	NSP3	F106F	SNP_silent	Predicted phosphoesterase, papain-like proteinase
BD_wave-1.116	3836	T	A	3836	29903	NSP3	L373M	SNP	Predicted phosphoesterase, papain-like proteinase
BD_wave-1.116	4504	G	T	4504	29903	NSP3	E595D	SNP	Predicted phosphoesterase, papain-like proteinase
BD_wave-1.116	14408	C	T	14408	29903	NSP12b	P314L	SNP	RNA-dependent RNA polymerase, post-ribosomal frameshift
BD_wave-1.116	14708	C	T	14708	29903	NSP12b	A414V	SNP	RNA-dependent RNA polymerase, post-ribosomal frameshift
BD_wave-1.116	18877	C	T	18877	29903	NSP14	C279C	SNP_silent	3'-to-5' exonuclease
BD_wave-1.116	22444	C	T	22444	29903	S	D294D	SNP_silent	Spike
BD_wave-1.116	23114	C	A	23114	29903	S	L518I	SNP	Spike
BD_wave-1.116	23403	A	G	23403	29903	S	D614G	SNP	Spike
BD_wave-1.116	25563	G	T	25563	29903	ORF3a	Q57H	SNP	ORF3a protein
BD_wave-1.116	26735	C	T	26735	29903	M	Y71Y	SNP_silent	Membrane
BD_wave-1.116	28854	C	T	28854	29903	N	S194L	SNP	Nucleocapsid protein
BD_wave-1.117	241	C	T	241	29903	5'UTR	241	extragenic	NA
BD_wave-1.117	2469	C	T	2469	29903	NSP2	A555V	SNP	Non-Structural protein 2
BD_wave-1.117	2638	C	T	2638	29903	NSP2	L611L	SNP_silent	Non-Structural protein 2
BD_wave-1.117	3037	C	T	3037	29903	NSP3	F106F	SNP_silent	Predicted phosphoesterase, papain-like proteinase
BD_wave-1.117	8655	C	T	8655	29903	NSP4	S34F	SNP	Transmembrane protein
BD_wave-1.117	14408	C	T	14408	29903	NSP12b	P314L	SNP	RNA-dependent RNA polymerase, post-ribosomal frameshift
BD_wave-1.117	23403	A	G	23403	29903	S	D614G	SNP	Spike
BD_wave-1.117	23522	G	C	23522	29903	S	E654Q	SNP	Spike
BD_wave-1.117	25844	C	T	25844	29903	ORF3a	T151I	SNP	ORF3a protein
BD_wave-1.117	28881	GGG	AAC	28881	29903	N	RG203KR	SNP	Nucleocapsid protein
BD_wave-1.118	241	C	T	241	29903	5'UTR	241	extragenic	NA
BD_wave-1.118	1288	C	T	1288	29903	NSP2	C161C	SNP_silent	Non-Structural protein 2
BD_wave-1.118	2048	C	T	2048	29903	NSP2	N414N	SNP_silent	Non-Structural protein 2
BD_wave-1.118	3037	C	T	3037	29903	NSP3	F106F	SNP_silent	Predicted phosphoesterase, papain-like proteinase
BD_wave-1.118	11521	G	T	11521	29903	NSP6	M183I	SNP	Transmembrane protein
BD_wave-1.118	12607	T	C	12607	29903	NSP8	I172I	SNP_silent	Non-Structural protein 8
BD_wave-1.118	13255	C	T	13255	29903	NSP10	C77C	SNP_silent	Growth-factor-like protein
BD_wave-1.118	14408	C	T	14408	29903	NSP12b	P314L	SNP	RNA-dependent RNA polymerase, post-ribosomal frameshift
BD_wave-1.118	19824	G	T	19824	29903	NSP15	E68D	SNP	endoRNAse
BD_wave-1.118	22193	A	T	22193	29903	S	N211Y	SNP	Spike
BD_wave-1.118	23403	A	G	23403	29903	S	D614G	SNP	Spike
BD_wave-1.118	24368	G	T	24368	29903	S	D936Y	SNP	Spike
BD_wave-1.118	28881	GGG	AAC	28881	29903	N	RG203KR	SNP	Nucleocapsid protein
BD_wave-1.12	241	C	T	235	29856	5'UTR	241	extragenic	NA
BD_wave-1.12	335	C	T	329	29856	NSP1	R24C	SNP	Leader protein
BD_wave-1.12	434	G	A	428	29856	NSP1	E57K	SNP	Leader protein
BD_wave-1.12	745	C	T	739	29856	NSP1	N160N	SNP_silent	Leader protein
BD_wave-1.12	1048	G	T	1042	29856	NSP2	K81N	SNP	Non-Structural protein 2
BD_wave-1.12	1163	A	T	1157	29856	NSP2	I120F	SNP	Non-Structural protein 2
BD_wave-1.12	2706	C	T	2700	29856	NSP2	T634I	SNP	Non-Structural protein 2
BD_wave-1.12	3037	C	T	3031	29856	NSP3	F106F	SNP_silent	Predicted phosphoesterase, papain-like proteinase
BD_wave-1.12	3652	A	G	3646	29856	NSP3	Q311Q	SNP_silent	Predicted phosphoesterase, papain-like proteinase
BD_wave-1.12	9436	A	G	9430	29856	NSP4	V294V	SNP_silent	Transmembrane protein
BD_wave-1.12	14408	C	T	14402	29856	NSP12b	P314L	SNP	RNA-dependent RNA polymerase, post-ribosomal frameshift
BD_wave-1.12	20006	G	T	20000	29856	NSP15	G129V	SNP	endoRNAse
BD_wave-1.12	23403	A	G	23397	29856	S	D614G	SNP	Spike
BD_wave-1.12	23604	C	G	23598	29856	S	P681R	SNP	Spike
BD_wave-1.12	28881	GGG	AAC	28875	29856	N	RG203KR	SNP	Nucleocapsid protein
BD_wave-1.12	29535	C	T	29529	29856	3'UTR	29535	extragenic	NA
BD_wave-1.120	241	C	T	241	29903	5'UTR	241	extragenic	NA
BD_wave-1.120	1163	A	T	1163	29903	NSP2	I120F	SNP	Non-Structural protein 2
BD_wave-1.120	3037	C	T	3037	29903	NSP3	F106F	SNP_silent	Predicted phosphoesterase, papain-like proteinase
BD_wave-1.120	4113	C	T	4113	29903	NSP3	A465V	SNP	Predicted phosphoesterase, papain-like proteinase
BD_wave-1.120	12070	G	T	12070	29903	NSP7	L76L	SNP_silent	Non-Structural protein 7
BD_wave-1.120	14408	C	T	14408	29903	NSP12b	P314L	SNP	RNA-dependent RNA polymerase, post-ribosomal frameshift
BD_wave-1.120	16596	C	T	16596	29903	NSP13	Y120Y	SNP_silent	Helicase
BD_wave-1.120	18131	C	T	18131	29903	NSP14	T31I	SNP	3'-to-5' exonuclease
BD_wave-1.120	18457	C	T	18457	29903	NSP14	P140S	SNP	3'-to-5' exonuclease
BD_wave-1.120	23403	A	G	23403	29903	S	D614G	SNP	Spike
BD_wave-1.120	24383	A	G	24383	29903	S	T941A	SNP	Spike
BD_wave-1.120	28881	GGG	AAC	28881	29903	N	RG203KR	SNP	Nucleocapsid protein
BD_wave-1.121	241	C	T	241	29903	5'UTR	241	extragenic	NA
BD_wave-1.121	527	C	T	527	29903	NSP1	E87E	SNP_silent	Leader protein
BD_wave-1.121	1163	A	T	1163	29903	NSP2	I120F	SNP	Non-Structural protein 2
BD_wave-1.121	1190	C	T	1190	29903	NSP2	P129S	SNP	Non-Structural protein 2
BD_wave-1.121	3037	C	T	3037	29903	NSP3	F106F	SNP_silent	Predicted phosphoesterase, papain-like proteinase
BD_wave-1.121	4104	A	G	4104	29903	NSP3	K462R	SNP	Predicted phosphoesterase, papain-like proteinase
BD_wave-1.121	14408	C	T	14408	29903	NSP12b	P314L	SNP	RNA-dependent RNA polymerase, post-ribosomal frameshift
BD_wave-1.121	23403	A	G	23403	29903	S	D614G	SNP	Spike
BD_wave-1.121	28881	GGG	AAC	28881	29903	N	RG203KR	SNP	Nucleocapsid protein
BD_wave-1.122	241	C	T	241	29903	5'UTR	241	extragenic	NA
BD_wave-1.122	1163	A	T	1163	29903	NSP2	I120F	SNP	Non-Structural protein 2
BD_wave-1.122	3037	C	T	3037	29903	NSP3	F106F	SNP_silent	Predicted phosphoesterase, papain-like proteinase
BD_wave-1.122	7207	T	A	7207	29903	NSP3	F1496L	SNP	Predicted phosphoesterase, papain-like proteinase
BD_wave-1.122	11343	T	C	11343	29903	NSP6	I124T	SNP	Transmembrane protein
BD_wave-1.122	14408	C	T	14408	29903	NSP12b	P314L	SNP	RNA-dependent RNA polymerase, post-ribosomal frameshift
BD_wave-1.122	14649	C	T	14649	29903	NSP12b	N394N	SNP_silent	RNA-dependent RNA polymerase, post-ribosomal frameshift
BD_wave-1.122	23403	A	G	23403	29903	S	D614G	SNP	Spike
BD_wave-1.122	25116	G	A	25116	29903	S	R1185H	SNP	Spike
BD_wave-1.122	28881	GGG	AAC	28881	29903	N	RG203KR	SNP	Nucleocapsid protein
BD_wave-1.122	29557	G	T	29557	29903	3'UTR	29557	extragenic	NA
BD_wave-1.122	29736	G	A	29736	29903	3'UTR	29736	extragenic	NA
BD_wave-1.123	241	C	T	241	29903	5'UTR	241	extragenic	NA
BD_wave-1.123	1163	A	T	1163	29903	NSP2	I120F	SNP	Non-Structural protein 2
BD_wave-1.123	3037	C	T	3037	29903	NSP3	F106F	SNP_silent	Predicted phosphoesterase, papain-like proteinase
BD_wave-1.123	8692	C	T	8692	29903	NSP4	Y46Y	SNP_silent	Transmembrane protein
BD_wave-1.123	13379	G	A	13379	29903	NSP10	V119I	SNP	Growth-factor-like protein
BD_wave-1.123	14262	C	T	14262	29903	NSP12b	D265D	SNP_silent	RNA-dependent RNA polymerase, post-ribosomal frameshift
BD_wave-1.123	14408	C	T	14408	29903	NSP12b	P314L	SNP	RNA-dependent RNA polymerase, post-ribosomal frameshift
BD_wave-1.123	15738	C	T	15738	29903	NSP12b	F757F	SNP_silent	RNA-dependent RNA polymerase, post-ribosomal frameshift
BD_wave-1.123	17999	C	T	17999	29903	NSP13	T588I	SNP	Helicase
BD_wave-1.123	23403	A	G	23403	29903	S	D614G	SNP	Spike
BD_wave-1.123	28881	GGG	AAC	28881	29903	N	RG203KR	SNP	Nucleocapsid protein
BD_wave-1.124	241	C	T	241	29903	5'UTR	241	extragenic	NA
BD_wave-1.124	712	T	A	712	29903	NSP1	L149L	SNP_silent	Leader protein
BD_wave-1.124	1163	A	T	1163	29903	NSP2	I120F	SNP	Non-Structural protein 2
BD_wave-1.124	3037	C	T	3037	29903	NSP3	F106F	SNP_silent	Predicted phosphoesterase, papain-like proteinase
BD_wave-1.124	5392	C	T	5392	29903	NSP3	N891N	SNP_silent	Predicted phosphoesterase, papain-like proteinase
BD_wave-1.124	11600	A	G	11600	29903	NSP6	I210V	SNP	Transmembrane protein
BD_wave-1.124	12086	T	C	12086	29903	NSP7	T81T	SNP_silent	Non-Structural protein 7
BD_wave-1.124	14408	C	T	14408	29903	NSP12b	P314L	SNP	RNA-dependent RNA polymerase, post-ribosomal frameshift
BD_wave-1.124	16119	T	C	16119	29903	NSP12b	D884D	SNP_silent	RNA-dependent RNA polymerase, post-ribosomal frameshift
BD_wave-1.124	19032	C	T	19032	29903	NSP14	D331D	SNP_silent	3'-to-5' exonuclease
BD_wave-1.124	23403	A	G	23403	29903	S	D614G	SNP	Spike
BD_wave-1.124	28881	GGG	AAC	28881	29903	N	RG203KR	SNP	Nucleocapsid protein
BD_wave-1.124	29744	G	T	29744	29903	3'UTR	29744	extragenic	NA
BD_wave-1.125	241	C	T	241	29903	5'UTR	241	extragenic	NA
BD_wave-1.125	292	C	T	292	29903	NSP1	N9N	SNP_silent	Leader protein
BD_wave-1.125	1163	A	T	1163	29903	NSP2	I120F	SNP	Non-Structural protein 2
BD_wave-1.125	3037	C	T	3037	29903	NSP3	F106F	SNP_silent	Predicted phosphoesterase, papain-like proteinase
BD_wave-1.125	6019	A	G	6019	29903	NSP3	Q1100Q	SNP_silent	Predicted phosphoesterase, papain-like proteinase
BD_wave-1.125	14408	C	T	14408	29903	NSP12b	P314L	SNP	RNA-dependent RNA polymerase, post-ribosomal frameshift
BD_wave-1.125	23403	A	G	23403	29903	S	D614G	SNP	Spike
BD_wave-1.125	28083	G	T	28083	29903	ORF8	E64*	SNP_stop	ORF8 protein
BD_wave-1.125	28132	C	T	28132	29903	ORF8	T80I	SNP	ORF8 protein
BD_wave-1.125	28881	GGG	AAC	28881	29903	N	RG203KR	SNP	Nucleocapsid protein
BD_wave-1.125	29779	G	T	29779	29903	3'UTR	29779	extragenic	NA
BD_wave-1.126	241	C	T	241	29903	5'UTR	241	extragenic	NA
BD_wave-1.126	1163	A	T	1163	29903	NSP2	I120F	SNP	Non-Structural protein 2
BD_wave-1.126	2211	T	C	2211	29903	NSP2	V469A	SNP	Non-Structural protein 2
BD_wave-1.126	2870	A	G	2870	29903	NSP3	N51D	SNP	Predicted phosphoesterase, papain-like proteinase
BD_wave-1.126	3037	C	T	3037	29903	NSP3	F106F	SNP_silent	Predicted phosphoesterase, papain-like proteinase
BD_wave-1.126	4782	C	T	4782	29903	NSP3	S688L	SNP	Predicted phosphoesterase, papain-like proteinase
BD_wave-1.126	7843	C	T	7843	29903	NSP3	N1708N	SNP_silent	Predicted phosphoesterase, papain-like proteinase
BD_wave-1.126	8026	A	G	8026	29903	NSP3	A1769A	SNP_silent	Predicted phosphoesterase, papain-like proteinase
BD_wave-1.126	14408	C	T	14408	29903	NSP12b	P314L	SNP	RNA-dependent RNA polymerase, post-ribosomal frameshift
BD_wave-1.126	23403	A	G	23403	29903	S	D614G	SNP	Spike
BD_wave-1.126	28881	GGG	AAC	28881	29903	N	RG203KR	SNP	Nucleocapsid protein
BD_wave-1.127	241	C	T	241	29903	5'UTR	241	extragenic	NA
BD_wave-1.127	1163	A	T	1163	29903	NSP2	I120F	SNP	Non-Structural protein 2
BD_wave-1.127	2211	T	C	2211	29903	NSP2	V469A	SNP	Non-Structural protein 2
BD_wave-1.127	2870	A	G	2870	29903	NSP3	N51D	SNP	Predicted phosphoesterase, papain-like proteinase
BD_wave-1.127	3037	C	T	3037	29903	NSP3	F106F	SNP_silent	Predicted phosphoesterase, papain-like proteinase
BD_wave-1.127	4782	C	T	4782	29903	NSP3	S688L	SNP	Predicted phosphoesterase, papain-like proteinase
BD_wave-1.127	7843	C	T	7843	29903	NSP3	N1708N	SNP_silent	Predicted phosphoesterase, papain-like proteinase
BD_wave-1.127	8026	A	G	8026	29903	NSP3	A1769A	SNP_silent	Predicted phosphoesterase, papain-like proteinase
BD_wave-1.127	14408	C	T	14408	29903	NSP12b	P314L	SNP	RNA-dependent RNA polymerase, post-ribosomal frameshift
BD_wave-1.127	23403	A	G	23403	29903	S	D614G	SNP	Spike
BD_wave-1.127	28881	GGG	AAC	28881	29903	N	RG203KR	SNP	Nucleocapsid protein
BD_wave-1.128	241	C	T	241	29903	5'UTR	241	extragenic	NA
BD_wave-1.128	1163	A	T	1163	29903	NSP2	I120F	SNP	Non-Structural protein 2
BD_wave-1.128	3037	C	T	3037	29903	NSP3	F106F	SNP_silent	Predicted phosphoesterase, papain-like proteinase
BD_wave-1.128	14408	C	T	14408	29903	NSP12b	P314L	SNP	RNA-dependent RNA polymerase, post-ribosomal frameshift
BD_wave-1.128	15705	G	T	15705	29903	NSP12b	M746I	SNP	RNA-dependent RNA polymerase, post-ribosomal frameshift
BD_wave-1.128	23403	A	G	23403	29903	S	D614G	SNP	Spike
BD_wave-1.128	28209	G	T	28209	29903	ORF8	E106*	SNP_stop	ORF8 protein
BD_wave-1.128	28881	GGG	AAC	28881	29903	N	RG203KR	SNP	Nucleocapsid protein
BD_wave-1.129	241	C	T	241	29903	5'UTR	241	extragenic	NA
BD_wave-1.129	916	A	G	916	29903	NSP2	E37E	SNP_silent	Non-Structural protein 2
BD_wave-1.129	1163	A	T	1163	29903	NSP2	I120F	SNP	Non-Structural protein 2
BD_wave-1.129	1730	G	A	1730	29903	NSP2	E309K	SNP	Non-Structural protein 2
BD_wave-1.129	3037	C	T	3037	29903	NSP3	F106F	SNP_silent	Predicted phosphoesterase, papain-like proteinase
BD_wave-1.129	14408	C	T	14408	29903	NSP12b	P314L	SNP	RNA-dependent RNA polymerase, post-ribosomal frameshift
BD_wave-1.129	23403	A	G	23403	29903	S	D614G	SNP	Spike
BD_wave-1.129	28881	GGG	AAC	28881	29903	N	RG203KR	SNP	Nucleocapsid protein
BD_wave-1.129	29733	C	T	29733	29903	3'UTR	29733	extragenic	NA
BD_wave-1.13	241	C	T	240	29871	5'UTR	241	extragenic	NA
BD_wave-1.13	1163	A	T	1162	29871	NSP2	I120F	SNP	Non-Structural protein 2
BD_wave-1.13	3037	C	T	3036	29871	NSP3	F106F	SNP_silent	Predicted phosphoesterase, papain-like proteinase
BD_wave-1.13	3787	C	T	3786	29871	NSP3	Y356Y	SNP_silent	Predicted phosphoesterase, papain-like proteinase
BD_wave-1.13	6312	C	T	6311	29871	NSP3	T1198I	SNP	Predicted phosphoesterase, papain-like proteinase
BD_wave-1.13	6742	G	T	6741	29871	NSP3	R1341R	SNP_silent	Predicted phosphoesterase, papain-like proteinase
BD_wave-1.13	7540	T	C	7539	29871	NSP3	T1607T	SNP_silent	Predicted phosphoesterase, papain-like proteinase
BD_wave-1.13	9707	A	C	9706	29871	NSP4	I385L	SNP	Transmembrane protein
BD_wave-1.13	13176	C	T	13175	29871	NSP10	T51I	SNP	Growth-factor-like protein
BD_wave-1.13	14408	C	T	14407	29871	NSP12b	P314L	SNP	RNA-dependent RNA polymerase, post-ribosomal frameshift
BD_wave-1.13	16647	G	T	16646	29871	NSP13	T137T	SNP_silent	Helicase
BD_wave-1.13	17999	C	T	17998	29871	NSP13	T588I	SNP	Helicase
BD_wave-1.13	18449	G	T	18448	29871	NSP14	S137I	SNP	3'-to-5' exonuclease
BD_wave-1.13	22297	T	C	22296	29871	S	H245H	SNP_silent	Spike
BD_wave-1.13	22304	T	C	22303	29871	S	Y248H	SNP	Spike
BD_wave-1.13	23403	A	G	23402	29871	S	D614G	SNP	Spike
BD_wave-1.13	26062	G	T	26061	29871	ORF3a	G224C	SNP	ORF3a protein
BD_wave-1.13	28253	C	T	28252	29871	ORF8	F120F	SNP_silent	ORF8 protein
BD_wave-1.13	28321	G	A	28320	29871	N	T16T	SNP_silent	Nucleocapsid protein
BD_wave-1.13	28881	GGG	AAC	28880	29871	N	RG203KR	SNP	Nucleocapsid protein
BD_wave-1.130	241	C	T	241	29903	5'UTR	241	extragenic	NA
BD_wave-1.130	1163	A	T	1163	29903	NSP2	I120F	SNP	Non-Structural protein 2
BD_wave-1.130	3037	C	T	3037	29903	NSP3	F106F	SNP_silent	Predicted phosphoesterase, papain-like proteinase
BD_wave-1.130	14408	C	T	14408	29903	NSP12b	P314L	SNP	RNA-dependent RNA polymerase, post-ribosomal frameshift
BD_wave-1.130	19464	A	G	19464	29903	NSP14	T475T	SNP_silent	3'-to-5' exonuclease
BD_wave-1.130	23403	A	G	23403	29903	S	D614G	SNP	Spike
BD_wave-1.130	28310	C	T	28310	29903	N	P13S	SNP	Nucleocapsid protein
BD_wave-1.130	28881	GGG	AAC	28881	29903	N	RG203KR	SNP	Nucleocapsid protein
BD_wave-1.131	241	C	T	241	29903	5'UTR	241	extragenic	NA
BD_wave-1.131	1426	C	T	1426	29903	NSP2	Y207Y	SNP_silent	Non-Structural protein 2
BD_wave-1.131	3037	C	T	3037	29903	NSP3	F106F	SNP_silent	Predicted phosphoesterase, papain-like proteinase
BD_wave-1.131	14408	C	T	14408	29903	NSP12b	P314L	SNP	RNA-dependent RNA polymerase, post-ribosomal frameshift
BD_wave-1.131	19524	C	T	19524	29903	NSP14	L495L	SNP_silent	3'-to-5' exonuclease
BD_wave-1.131	20148	C	T	20148	29903	NSP15	F176F	SNP_silent	endoRNAse
BD_wave-1.131	23403	A	G	23403	29903	S	D614G	SNP	Spike
BD_wave-1.131	28881	GGG	AAC	28881	29903	N	RG203KR	SNP	Nucleocapsid protein
BD_wave-1.131	29118	C	T	29118	29903	N	T282I	SNP	Nucleocapsid protein
BD_wave-1.132	241	C	T	241	29903	5'UTR	241	extragenic	NA
BD_wave-1.132	1163	A	T	1163	29903	NSP2	I120F	SNP	Non-Structural protein 2
BD_wave-1.132	3037	C	T	3037	29903	NSP3	F106F	SNP_silent	Predicted phosphoesterase, papain-like proteinase
BD_wave-1.132	3045	C	T	3045	29903	NSP3	P109L	SNP	Predicted phosphoesterase, papain-like proteinase
BD_wave-1.132	3606	G	T	3606	29903	NSP3	C296F	SNP	Predicted phosphoesterase, papain-like proteinase
BD_wave-1.132	14408	C	T	14408	29903	NSP12b	P314L	SNP	RNA-dependent RNA polymerase, post-ribosomal frameshift
BD_wave-1.132	21974	G	T	21974	29903	S	D138Y	SNP	Spike
BD_wave-1.132	23403	A	G	23403	29903	S	D614G	SNP	Spike
BD_wave-1.132	26528	A	G	26528	29903	M	A2A	SNP_silent	Membrane
BD_wave-1.132	28881	GGG	AAC	28881	29903	N	RG203KR	SNP	Nucleocapsid protein
BD_wave-1.133	241	C	T	241	29779	5'UTR	241	extragenic	NA
BD_wave-1.133	1163	A	T	1163	29779	NSP2	I120F	SNP	Non-Structural protein 2
BD_wave-1.133	2782	G	T	2782	29779	NSP3	V21V	SNP_silent	Predicted phosphoesterase, papain-like proteinase
BD_wave-1.133	3037	C	T	3037	29779	NSP3	F106F	SNP_silent	Predicted phosphoesterase, papain-like proteinase
BD_wave-1.133	5869	C	T	5869	29779	NSP3	Y1050Y	SNP_silent	Predicted phosphoesterase, papain-like proteinase
BD_wave-1.133	8537	A	G	8537	29779	NSP3	I1940V	SNP	Predicted phosphoesterase, papain-like proteinase
BD_wave-1.133	14408	C	T	14408	29779	NSP12b	P314L	SNP	RNA-dependent RNA polymerase, post-ribosomal frameshift
BD_wave-1.133	23403	A	G	23403	29779	S	D614G	SNP	Spike
BD_wave-1.133	27600	C	T	27600	29779	ORF7a	D69D	SNP_silent	ORF7a protein
BD_wave-1.133	28178	G	T	28178	29779	ORF8	L95F	SNP	ORF8 protein
BD_wave-1.133	28881	GGG	AAC	28881	29779	N	RG203KR	SNP	Nucleocapsid protein
BD_wave-1.134	241	C	T	241	29903	5'UTR	241	extragenic	NA
BD_wave-1.134	1163	A	T	1163	29903	NSP2	I120F	SNP	Non-Structural protein 2
BD_wave-1.134	3037	C	T	3037	29903	NSP3	F106F	SNP_silent	Predicted phosphoesterase, papain-like proteinase
BD_wave-1.134	8720	G	A	8720	29903	NSP4	D56N	SNP	Transmembrane protein
BD_wave-1.134	11497	C	T	11497	29903	NSP6	Y175Y	SNP_silent	Transmembrane protein
BD_wave-1.134	14408	C	T	14408	29903	NSP12b	P314L	SNP	RNA-dependent RNA polymerase, post-ribosomal frameshift
BD_wave-1.134	20609	T	C	20609	29903	NSP15	M330T	SNP	endoRNAse
BD_wave-1.134	23403	A	G	23403	29903	S	D614G	SNP	Spike
BD_wave-1.134	26642	C	A	26642	29903	M	A40A	SNP_silent	Membrane
BD_wave-1.134	26927	A	G	26927	29903	M	E135E	SNP_silent	Membrane
BD_wave-1.134	28223	G	T	28223	29903	ORF8	E110D	SNP	ORF8 protein
BD_wave-1.134	28881	GGG	AAC	28881	29903	N	RG203KR	SNP	Nucleocapsid protein
BD_wave-1.134	29402	G	T	29402	29903	N	D377Y	SNP	Nucleocapsid protein
BD_wave-1.135	241	C	T	241	29903	5'UTR	241	extragenic	NA
BD_wave-1.135	1163	A	T	1163	29903	NSP2	I120F	SNP	Non-Structural protein 2
BD_wave-1.135	1348	C	T	1348	29903	NSP2	P181P	SNP_silent	Non-Structural protein 2
BD_wave-1.135	3037	C	T	3037	29903	NSP3	F106F	SNP_silent	Predicted phosphoesterase, papain-like proteinase
BD_wave-1.135	5758	C	T	5758	29903	NSP3	Y1013Y	SNP_silent	Predicted phosphoesterase, papain-like proteinase
BD_wave-1.135	8146	C	T	8146	29903	NSP3	D1809D	SNP_silent	Predicted phosphoesterase, papain-like proteinase
BD_wave-1.135	11222	G	T	11222	29903	NSP6	V84F	SNP	Transmembrane protein
BD_wave-1.135	14408	C	T	14408	29903	NSP12b	P314L	SNP	RNA-dependent RNA polymerase, post-ribosomal frameshift
BD_wave-1.135	17518	C	T	17518	29903	NSP13	L428F	SNP	Helicase
BD_wave-1.135	23403	A	G	23403	29903	S	D614G	SNP	Spike
BD_wave-1.135	28881	GGG	AAC	28881	29903	N	RG203KR	SNP	Nucleocapsid protein
BD_wave-1.136	241	C	T	241	29903	5'UTR	241	extragenic	NA
BD_wave-1.136	1163	A	T	1163	29903	NSP2	I120F	SNP	Non-Structural protein 2
BD_wave-1.136	3037	C	T	3037	29903	NSP3	F106F	SNP_silent	Predicted phosphoesterase, papain-like proteinase
BD_wave-1.136	14408	C	T	14408	29903	NSP12b	P314L	SNP	RNA-dependent RNA polymerase, post-ribosomal frameshift
BD_wave-1.136	23120	G	T	23120	29903	S	A520S	SNP	Spike
BD_wave-1.136	23403	A	G	23403	29903	S	D614G	SNP	Spike
BD_wave-1.136	24157	C	T	24157	29903	S	L865L	SNP_silent	Spike
BD_wave-1.136	24812	G	T	24812	29903	S	D1084Y	SNP	Spike
BD_wave-1.136	27987	G	T	27987	29903	ORF8	V32L	SNP	ORF8 protein
BD_wave-1.136	28881	GGG	AAC	28881	29903	N	RG203KR	SNP	Nucleocapsid protein
BD_wave-1.137	241	C	T	241	29903	5'UTR	241	extragenic	NA
BD_wave-1.137	1163	A	T	1163	29903	NSP2	I120F	SNP	Non-Structural protein 2
BD_wave-1.137	3037	C	T	3037	29903	NSP3	F106F	SNP_silent	Predicted phosphoesterase, papain-like proteinase
BD_wave-1.137	3961	C	T	3961	29903	NSP3	I414I	SNP_silent	Predicted phosphoesterase, papain-like proteinase
BD_wave-1.137	5547	C	T	5547	29903	NSP3	T943I	SNP	Predicted phosphoesterase, papain-like proteinase
BD_wave-1.137	14178	C	T	14178	29903	NSP12b	T237T	SNP_silent	RNA-dependent RNA polymerase, post-ribosomal frameshift
BD_wave-1.137	14408	C	T	14408	29903	NSP12b	P314L	SNP	RNA-dependent RNA polymerase, post-ribosomal frameshift
BD_wave-1.137	22199	G	T	22199	29903	S	V213L	SNP	Spike
BD_wave-1.137	23403	A	G	23403	29903	S	D614G	SNP	Spike
BD_wave-1.137	26109	G	T	26109	29903	ORF3a	E239D	SNP	ORF3a protein
BD_wave-1.137	26117	A	C	26117	29903	ORF3a	E242A	SNP	ORF3a protein
BD_wave-1.137	28881	GGG	AAC	28881	29903	N	RG203KR	SNP	Nucleocapsid protein
BD_wave-1.138	241	C	T	241	29903	5'UTR	241	extragenic	NA
BD_wave-1.138	1163	A	T	1163	29903	NSP2	I120F	SNP	Non-Structural protein 2
BD_wave-1.138	2040	C	T	2040	29903	NSP2	T412I	SNP	Non-Structural protein 2
BD_wave-1.138	2910	C	T	2910	29903	NSP3	T64I	SNP	Predicted phosphoesterase, papain-like proteinase
BD_wave-1.138	3037	C	T	3037	29903	NSP3	F106F	SNP_silent	Predicted phosphoesterase, papain-like proteinase
BD_wave-1.138	5869	C	T	5869	29903	NSP3	Y1050Y	SNP_silent	Predicted phosphoesterase, papain-like proteinase
BD_wave-1.138	6310	C	T	6310	29903	NSP3	S1197S	SNP_silent	Predicted phosphoesterase, papain-like proteinase
BD_wave-1.138	14408	C	T	14408	29903	NSP12b	P314L	SNP	RNA-dependent RNA polymerase, post-ribosomal frameshift
BD_wave-1.138	19488	C	T	19488	29903	NSP14	V483V	SNP_silent	3'-to-5' exonuclease
BD_wave-1.138	19723	G	T	19723	29903	NSP15	V35F	SNP	endoRNAse
BD_wave-1.138	22330	A	G	22330	29903	S	S256S	SNP_silent	Spike
BD_wave-1.138	23403	A	G	23403	29903	S	D614G	SNP	Spike
BD_wave-1.138	24919	C	T	24919	29903	S	N1119N	SNP_silent	Spike
BD_wave-1.138	25504	C	G	25504	29903	ORF3a	Q38E	SNP	ORF3a protein
BD_wave-1.138	28881	GGG	AAC	28881	29903	N	RG203KR	SNP	Nucleocapsid protein
BD_wave-1.139	241	C	T	241	29903	5'UTR	241	extragenic	NA
BD_wave-1.139	1163	A	T	1163	29903	NSP2	I120F	SNP	Non-Structural protein 2
BD_wave-1.139	2363	C	T	2363	29903	NSP2	L520F	SNP	Non-Structural protein 2
BD_wave-1.139	3037	C	T	3037	29903	NSP3	F106F	SNP_silent	Predicted phosphoesterase, papain-like proteinase
BD_wave-1.139	4174	T	A	4174	29903	NSP3	T485T	SNP_silent	Predicted phosphoesterase, papain-like proteinase
BD_wave-1.139	11083	G	T	11083	29903	NSP6	L37F	SNP	Transmembrane protein
BD_wave-1.139	14408	C	T	14408	29903	NSP12b	P314L	SNP	RNA-dependent RNA polymerase, post-ribosomal frameshift
BD_wave-1.139	20238	G	T	20238	29903	NSP15	R206S	SNP	endoRNAse
BD_wave-1.139	22120	C	T	22120	29903	S	F186F	SNP_silent	Spike
BD_wave-1.139	23403	A	G	23403	29903	S	D614G	SNP	Spike
BD_wave-1.139	23599	T	A	23599	29903	S	N679K	SNP	Spike
BD_wave-1.139	25904	C	T	25904	29903	ORF3a	S171L	SNP	ORF3a protein
BD_wave-1.139	26211	G	T	26211	29903	ORF3a	V273V	SNP_silent	ORF3a protein
BD_wave-1.139	26828	G	T	26828	29903	M	L102L	SNP_silent	Membrane
BD_wave-1.139	28580	G	A	28580	29903	N	D103N	SNP	Nucleocapsid protein
BD_wave-1.139	28881	GGG	AAC	28881	29903	N	RG203KR	SNP	Nucleocapsid protein
BD_wave-1.139	29578	C	A	29578	29903	ORF10	F7L	SNP	ORF10 protein
BD_wave-1.14	241	C	T	240	29892	5'UTR	241	extragenic	NA
BD_wave-1.14	2836	C	T	2835	29892	NSP3	C39C	SNP_silent	Predicted phosphoesterase, papain-like proteinase
BD_wave-1.14	3037	C	T	3036	29892	NSP3	F106F	SNP_silent	Predicted phosphoesterase, papain-like proteinase
BD_wave-1.14	4204	A	T	4203	29892	NSP3	L495L	SNP_silent	Predicted phosphoesterase, papain-like proteinase
BD_wave-1.14	7834	C	T	7833	29892	NSP3	N1705N	SNP_silent	Predicted phosphoesterase, papain-like proteinase
BD_wave-1.14	14408	C	T	14407	29892	NSP12b	P314L	SNP	RNA-dependent RNA polymerase, post-ribosomal frameshift
BD_wave-1.14	16065	G	T	16064	29892	NSP12b	Q866H	SNP	RNA-dependent RNA polymerase, post-ribosomal frameshift
BD_wave-1.14	18877	C	T	18876	29892	NSP14	C279C	SNP_silent	3'-to-5' exonuclease
BD_wave-1.14	22444	C	T	22443	29892	S	D294D	SNP_silent	Spike
BD_wave-1.14	23248	C	T	23247	29892	S	F562F	SNP_silent	Spike
BD_wave-1.14	23403	A	G	23402	29892	S	D614G	SNP	Spike
BD_wave-1.14	25563	G	T	25562	29892	ORF3a	Q57H	SNP	ORF3a protein
BD_wave-1.14	26735	C	T	26734	29892	M	Y71Y	SNP_silent	Membrane
BD_wave-1.14	28854	C	T	28853	29892	N	S194L	SNP	Nucleocapsid protein
BD_wave-1.140	241	C	T	241	29903	5'UTR	241	extragenic	NA
BD_wave-1.140	1163	A	T	1163	29903	NSP2	I120F	SNP	Non-Structural protein 2
BD_wave-1.140	2094	C	T	2094	29903	NSP2	S430L	SNP	Non-Structural protein 2
BD_wave-1.140	3037	C	T	3037	29903	NSP3	F106F	SNP_silent	Predicted phosphoesterase, papain-like proteinase
BD_wave-1.140	3091	G	A	3091	29903	NSP3	E124E	SNP_silent	Predicted phosphoesterase, papain-like proteinase
BD_wave-1.140	14408	C	T	14408	29903	NSP12b	P314L	SNP	RNA-dependent RNA polymerase, post-ribosomal frameshift
BD_wave-1.140	20238	G	T	20238	29903	NSP15	R206S	SNP	endoRNAse
BD_wave-1.140	21447	A	C	21447	29903	NSP16	K263N	SNP	2'-O-ribose methyltransferase
BD_wave-1.140	21648	C	T	21648	29903	S	T29I	SNP	Spike
BD_wave-1.140	23403	A	G	23403	29903	S	D614G	SNP	Spike
BD_wave-1.140	24124	G	T	24124	29903	S	K854N	SNP	Spike
BD_wave-1.140	25904	C	T	25904	29903	ORF3a	S171L	SNP	ORF3a protein
BD_wave-1.140	26211	G	T	26211	29903	ORF3a	V273V	SNP_silent	ORF3a protein
BD_wave-1.140	26620	G	T	26620	29903	M	C33F	SNP	Membrane
BD_wave-1.140	27509	C	T	27509	29903	ORF7a	T39I	SNP	ORF7a protein
BD_wave-1.140	28881	GGG	AAC	28881	29903	N	RG203KR	SNP	Nucleocapsid protein
BD_wave-1.140	29750	C	T	29750	29903	3'UTR	29750	extragenic	NA
BD_wave-1.141	241	C	T	241	29903	5'UTR	241	extragenic	NA
BD_wave-1.141	1202	A	G	1202	29903	NSP2	N133D	SNP	Non-Structural protein 2
BD_wave-1.141	3037	C	T	3037	29903	NSP3	F106F	SNP_silent	Predicted phosphoesterase, papain-like proteinase
BD_wave-1.141	11719	G	A	11719	29903	NSP6	Q249Q	SNP_silent	Transmembrane protein
BD_wave-1.141	14408	C	T	14408	29903	NSP12b	P314L	SNP	RNA-dependent RNA polymerase, post-ribosomal frameshift
BD_wave-1.141	23403	A	G	23403	29903	S	D614G	SNP	Spike
BD_wave-1.141	28881	GGG	AAC	28881	29903	N	RG203KR	SNP	Nucleocapsid protein
BD_wave-1.141	29272	C	T	29272	29903	N	Y333Y	SNP_silent	Nucleocapsid protein
BD_wave-1.141	29785	T	G	29785	29903	3'UTR	29785	extragenic	NA
BD_wave-1.142	241	C	T	241	29903	5'UTR	241	extragenic	NA
BD_wave-1.142	3037	C	T	3037	29903	NSP3	F106F	SNP_silent	Predicted phosphoesterase, papain-like proteinase
BD_wave-1.142	14408	C	T	14408	29903	NSP12b	P314L	SNP	RNA-dependent RNA polymerase, post-ribosomal frameshift
BD_wave-1.142	18877	C	T	18877	29903	NSP14	C279C	SNP_silent	3'-to-5' exonuclease
BD_wave-1.142	19017	C	T	19017	29903	NSP14	F326F	SNP_silent	3'-to-5' exonuclease
BD_wave-1.142	22444	C	T	22444	29903	S	D294D	SNP_silent	Spike
BD_wave-1.142	23403	A	G	23403	29903	S	D614G	SNP	Spike
BD_wave-1.142	24736	T	C	24736	29903	S	H1058H	SNP_silent	Spike
BD_wave-1.142	26735	C	T	26735	29903	M	Y71Y	SNP_silent	Membrane
BD_wave-1.142	27516	G	C	27516	29903	ORF7a	E41D	SNP	ORF7a protein
BD_wave-1.142	28085	G	T	28085	29903	ORF8	E64D	SNP	ORF8 protein
BD_wave-1.142	28881	GGG	AAC	28881	29903	N	RG203KR	SNP	Nucleocapsid protein
BD_wave-1.143	241	C	T	241	29903	5'UTR	241	extragenic	NA
BD_wave-1.143	1163	A	T	1163	29903	NSP2	I120F	SNP	Non-Structural protein 2
BD_wave-1.143	3037	C	T	3037	29903	NSP3	F106F	SNP_silent	Predicted phosphoesterase, papain-like proteinase
BD_wave-1.143	6990	C	T	6990	29903	NSP3	S1424F	SNP	Predicted phosphoesterase, papain-like proteinase
BD_wave-1.143	10156	C	T	10156	29903	NSP5	D34D	SNP_silent	3C-like proteinase
BD_wave-1.143	13060	T	C	13060	29903	NSP10	T12T	SNP_silent	Growth-factor-like protein
BD_wave-1.143	14408	C	T	14408	29903	NSP12b	P314L	SNP	RNA-dependent RNA polymerase, post-ribosomal frameshift
BD_wave-1.143	16014	G	T	16014	29903	NSP12b	R849R	SNP_silent	RNA-dependent RNA polymerase, post-ribosomal frameshift
BD_wave-1.143	18105	G	T	18105	29903	NSP14	Q22H	SNP	3'-to-5' exonuclease
BD_wave-1.143	23403	A	G	23403	29903	S	D614G	SNP	Spike
BD_wave-1.143	28076	C	T	28076	29903	ORF8	C61C	SNP_silent	ORF8 protein
BD_wave-1.143	28881	GGG	AAC	28881	29903	N	RG203KR	SNP	Nucleocapsid protein
BD_wave-1.144	241	C	T	241	29903	5'UTR	241	extragenic	NA
BD_wave-1.144	1163	A	T	1163	29903	NSP2	I120F	SNP	Non-Structural protein 2
BD_wave-1.144	3037	C	T	3037	29903	NSP3	F106F	SNP_silent	Predicted phosphoesterase, papain-like proteinase
BD_wave-1.144	3955	G	T	3955	29903	NSP3	K412N	SNP	Predicted phosphoesterase, papain-like proteinase
BD_wave-1.144	4181	G	A	4181	29903	NSP3	A488T	SNP	Predicted phosphoesterase, papain-like proteinase
BD_wave-1.144	14408	C	T	14408	29903	NSP12b	P314L	SNP	RNA-dependent RNA polymerase, post-ribosomal frameshift
BD_wave-1.144	20402	C	T	20402	29903	NSP15	S261L	SNP	endoRNAse
BD_wave-1.144	23403	A	G	23403	29903	S	D614G	SNP	Spike
BD_wave-1.144	23604	C	G	23604	29903	S	P681R	SNP	Spike
BD_wave-1.144	26681	C	T	26681	29903	M	F53F	SNP_silent	Membrane
BD_wave-1.144	28881	GGG	AAC	28881	29903	N	RG203KR	SNP	Nucleocapsid protein
BD_wave-1.145	241	C	T	241	29903	5'UTR	241	extragenic	NA
BD_wave-1.145	335	C	T	335	29903	NSP1	R24C	SNP	Leader protein
BD_wave-1.145	434	G	A	434	29903	NSP1	E57K	SNP	Leader protein
BD_wave-1.145	1163	A	T	1163	29903	NSP2	I120F	SNP	Non-Structural protein 2
BD_wave-1.145	2086	G	T	2086	29903	NSP2	Q427H	SNP	Non-Structural protein 2
BD_wave-1.145	3037	C	T	3037	29903	NSP3	F106F	SNP_silent	Predicted phosphoesterase, papain-like proteinase
BD_wave-1.145	3206	G	T	3206	29903	NSP3	D163Y	SNP	Predicted phosphoesterase, papain-like proteinase
BD_wave-1.145	11428	T	C	11428	29903	NSP6	V152V	SNP_silent	Transmembrane protein
BD_wave-1.145	14408	C	T	14408	29903	NSP12b	P314L	SNP	RNA-dependent RNA polymerase, post-ribosomal frameshift
BD_wave-1.145	23403	A	G	23403	29903	S	D614G	SNP	Spike
BD_wave-1.145	23604	C	G	23604	29903	S	P681R	SNP	Spike
BD_wave-1.145	28336	A	T	28336	29903	N	S21S	SNP_silent	Nucleocapsid protein
BD_wave-1.145	28881	GGG	AAC	28881	29903	N	RG203KR	SNP	Nucleocapsid protein
BD_wave-1.146	241	C	T	241	29903	5'UTR	241	extragenic	NA
BD_wave-1.146	1163	A	T	1163	29903	NSP2	I120F	SNP	Non-Structural protein 2
BD_wave-1.146	3037	C	T	3037	29903	NSP3	F106F	SNP_silent	Predicted phosphoesterase, papain-like proteinase
BD_wave-1.146	13965	C	T	13965	29903	NSP12b	Y166Y	SNP_silent	RNA-dependent RNA polymerase, post-ribosomal frameshift
BD_wave-1.146	14408	C	T	14408	29903	NSP12b	P314L	SNP	RNA-dependent RNA polymerase, post-ribosomal frameshift
BD_wave-1.146	16375	C	T	16375	29903	NSP13	P47S	SNP	Helicase
BD_wave-1.146	18360	A	G	18360	29903	NSP14	L107L	SNP_silent	3'-to-5' exonuclease
BD_wave-1.146	23403	A	G	23403	29903	S	D614G	SNP	Spike
BD_wave-1.146	28881	GGG	AAC	28881	29903	N	RG203KR	SNP	Nucleocapsid protein
BD_wave-1.146	29273	A	G	29273	29903	N	T334A	SNP	Nucleocapsid protein
BD_wave-1.147	241	C	T	241	29903	5'UTR	241	extragenic	NA
BD_wave-1.147	664	C	T	664	29903	NSP1	G133G	SNP_silent	Leader protein
BD_wave-1.147	1163	A	T	1163	29903	NSP2	I120F	SNP	Non-Structural protein 2
BD_wave-1.147	3037	C	T	3037	29903	NSP3	F106F	SNP_silent	Predicted phosphoesterase, papain-like proteinase
BD_wave-1.147	4993	C	T	4993	29903	NSP3	N758N	SNP_silent	Predicted phosphoesterase, papain-like proteinase
BD_wave-1.147	9561	C	T	9561	29903	NSP4	S336L	SNP	Transmembrane protein
BD_wave-1.147	14408	C	T	14408	29903	NSP12b	P314L	SNP	RNA-dependent RNA polymerase, post-ribosomal frameshift
BD_wave-1.147	17802	C	T	17802	29903	NSP13	A522A	SNP_silent	Helicase
BD_wave-1.147	20134	G	T	20134	29903	NSP15	V172L	SNP	endoRNAse
BD_wave-1.147	23403	A	G	23403	29903	S	D614G	SNP	Spike
BD_wave-1.147	28881	GGG	AAC	28881	29903	N	RG203KR	SNP	Nucleocapsid protein
BD_wave-1.147	29167	C	T	29167	29903	N	Y298Y	SNP_silent	Nucleocapsid protein
BD_wave-1.147	29742	G	T	29742	29903	3'UTR	29742	extragenic	NA
BD_wave-1.148	241	C	T	241	29903	5'UTR	241	extragenic	NA
BD_wave-1.148	1163	A	T	1163	29903	NSP2	I120F	SNP	Non-Structural protein 2
BD_wave-1.148	3037	C	T	3037	29903	NSP3	F106F	SNP_silent	Predicted phosphoesterase, papain-like proteinase
BD_wave-1.148	3961	C	T	3961	29903	NSP3	I414I	SNP_silent	Predicted phosphoesterase, papain-like proteinase
BD_wave-1.148	8170	A	G	8170	29903	NSP3	S1817S	SNP_silent	Predicted phosphoesterase, papain-like proteinase
BD_wave-1.148	14408	C	T	14408	29903	NSP12b	P314L	SNP	RNA-dependent RNA polymerase, post-ribosomal frameshift
BD_wave-1.148	23403	A	G	23403	29903	S	D614G	SNP	Spike
BD_wave-1.148	26861	T	C	26861	29903	M	N113N	SNP_silent	Membrane
BD_wave-1.148	28881	GGG	AAC	28881	29903	N	RG203KR	SNP	Nucleocapsid protein
BD_wave-1.148	29272	C	T	29272	29903	N	Y333Y	SNP_silent	Nucleocapsid protein
BD_wave-1.148	29785	T	G	29785	29903	3'UTR	29785	extragenic	NA
BD_wave-1.149	241	C	T	241	29903	5'UTR	241	extragenic	NA
BD_wave-1.149	434	G	A	434	29903	NSP1	E57K	SNP	Leader protein
BD_wave-1.149	1163	A	T	1163	29903	NSP2	I120F	SNP	Non-Structural protein 2
BD_wave-1.149	3037	C	T	3037	29903	NSP3	F106F	SNP_silent	Predicted phosphoesterase, papain-like proteinase
BD_wave-1.149	13803	A	G	13803	29903	NSP12b	K112K	SNP_silent	RNA-dependent RNA polymerase, post-ribosomal frameshift
BD_wave-1.149	14408	C	T	14408	29903	NSP12b	P314L	SNP	RNA-dependent RNA polymerase, post-ribosomal frameshift
BD_wave-1.149	23403	A	G	23403	29903	S	D614G	SNP	Spike
BD_wave-1.149	23604	C	G	23604	29903	S	P681R	SNP	Spike
BD_wave-1.149	28068	G	A	28068	29903	ORF8	E59K	SNP	ORF8 protein
BD_wave-1.149	28079	G	T	28079	29903	ORF8	V62V	SNP_silent	ORF8 protein
BD_wave-1.149	28881	GGG	AAC	28881	29903	N	RG203KR	SNP	Nucleocapsid protein
BD_wave-1.15	241	C	T	241	29864	5'UTR	241	extragenic	NA
BD_wave-1.15	942	G	A	942	29864	NSP2	R46K	SNP	Non-Structural protein 2
BD_wave-1.15	1163	A	T	1163	29864	NSP2	I120F	SNP	Non-Structural protein 2
BD_wave-1.15	3037	C	T	3037	29864	NSP3	F106F	SNP_silent	Predicted phosphoesterase, papain-like proteinase
BD_wave-1.15	8026	A	G	8026	29864	NSP3	A1769A	SNP_silent	Predicted phosphoesterase, papain-like proteinase
BD_wave-1.15	14408	C	T	14408	29864	NSP12b	P314L	SNP	RNA-dependent RNA polymerase, post-ribosomal frameshift
BD_wave-1.15	20609	T	C	20609	29864	NSP15	M330T	SNP	endoRNAse
BD_wave-1.15	21655	T	C	21655	29864	S	S31S	SNP_silent	Spike
BD_wave-1.15	23403	A	G	23403	29864	S	D614G	SNP	Spike
BD_wave-1.15	23638	C	T	23638	29864	S	I692I	SNP_silent	Spike
BD_wave-1.15	25747	A	T	25747	29864	ORF3a	N119Y	SNP	ORF3a protein
BD_wave-1.15	26964	C	T	26964	29864	M	H148Y	SNP	Membrane
BD_wave-1.15	28881	GGG	AAC	28881	29864	N	RG203KR	SNP	Nucleocapsid protein
BD_wave-1.15	29715	G	T	29715	29864	3'UTR	29715	extragenic	NA
BD_wave-1.150	241	C	T	241	29903	5'UTR	241	extragenic	NA
BD_wave-1.150	1163	A	T	1163	29903	NSP2	I120F	SNP	Non-Structural protein 2
BD_wave-1.150	3037	C	T	3037	29903	NSP3	F106F	SNP_silent	Predicted phosphoesterase, papain-like proteinase
BD_wave-1.150	13803	A	G	13803	29903	NSP12b	K112K	SNP_silent	RNA-dependent RNA polymerase, post-ribosomal frameshift
BD_wave-1.150	14408	C	T	14408	29903	NSP12b	P314L	SNP	RNA-dependent RNA polymerase, post-ribosomal frameshift
BD_wave-1.150	23403	A	G	23403	29903	S	D614G	SNP	Spike
BD_wave-1.150	23604	C	G	23604	29903	S	P681R	SNP	Spike
BD_wave-1.150	28068	G	A	28068	29903	ORF8	E59K	SNP	ORF8 protein
BD_wave-1.150	28079	G	T	28079	29903	ORF8	V62V	SNP_silent	ORF8 protein
BD_wave-1.150	28881	GGG	AAC	28881	29903	N	RG203KR	SNP	Nucleocapsid protein
BD_wave-1.151	241	C	T	241	29903	5'UTR	241	extragenic	NA
BD_wave-1.151	1202	A	G	1202	29903	NSP2	N133D	SNP	Non-Structural protein 2
BD_wave-1.151	3037	C	T	3037	29903	NSP3	F106F	SNP_silent	Predicted phosphoesterase, papain-like proteinase
BD_wave-1.151	6019	A	G	6019	29903	NSP3	Q1100Q	SNP_silent	Predicted phosphoesterase, papain-like proteinase
BD_wave-1.151	14408	C	T	14408	29903	NSP12b	P314L	SNP	RNA-dependent RNA polymerase, post-ribosomal frameshift
BD_wave-1.151	17338	G	T	17338	29903	NSP13	A368S	SNP	Helicase
BD_wave-1.151	23403	A	G	23403	29903	S	D614G	SNP	Spike
BD_wave-1.151	25000	C	T	25000	29903	S	D1146D	SNP_silent	Spike
BD_wave-1.151	28083	G	T	28083	29903	ORF8	E64*	SNP_stop	ORF8 protein
BD_wave-1.151	28881	GGG	AAC	28881	29903	N	RG203KR	SNP	Nucleocapsid protein
BD_wave-1.151	29779	G	T	29779	29903	3'UTR	29779	extragenic	NA
BD_wave-1.152	241	C	T	241	29903	5'UTR	241	extragenic	NA
BD_wave-1.152	1163	A	T	1163	29903	NSP2	I120F	SNP	Non-Structural protein 2
BD_wave-1.152	3037	C	T	3037	29903	NSP3	F106F	SNP_silent	Predicted phosphoesterase, papain-like proteinase
BD_wave-1.152	3955	G	T	3955	29903	NSP3	K412N	SNP	Predicted phosphoesterase, papain-like proteinase
BD_wave-1.152	5392	C	T	5392	29903	NSP3	N891N	SNP_silent	Predicted phosphoesterase, papain-like proteinase
BD_wave-1.152	6063	A	G	6063	29903	NSP3	D1115G	SNP	Predicted phosphoesterase, papain-like proteinase
BD_wave-1.152	8412	A	G	8412	29903	NSP3	K1898R	SNP	Predicted phosphoesterase, papain-like proteinase
BD_wave-1.152	9611	C	T	9611	29903	NSP4	L353F	SNP	Transmembrane protein
BD_wave-1.152	14408	C	T	14408	29903	NSP12b	P314L	SNP	RNA-dependent RNA polymerase, post-ribosomal frameshift
BD_wave-1.152	19602	C	T	19602	29903	NSP14	N521N	SNP_silent	3'-to-5' exonuclease
BD_wave-1.152	23403	A	G	23403	29903	S	D614G	SNP	Spike
BD_wave-1.152	23604	C	G	23604	29903	S	P681R	SNP	Spike
BD_wave-1.152	25782	C	T	25782	29903	ORF3a	C130C	SNP_silent	ORF3a protein
BD_wave-1.152	26604	T	C	26604	29903	M	F28L	SNP	Membrane
BD_wave-1.152	26681	C	T	26681	29903	M	F53F	SNP_silent	Membrane
BD_wave-1.152	26996	C	T	26996	29903	M	R158R	SNP_silent	Membrane
BD_wave-1.152	27379	A	G	27379	29903	ORF6	I60V	SNP	ORF6 protein
BD_wave-1.152	28881	GGG	AAC	28881	29903	N	RG203KR	SNP	Nucleocapsid protein
BD_wave-1.152	29690	G	T	29690	29903	3'UTR	29690	extragenic	NA
BD_wave-1.153	241	C	T	241	29903	5'UTR	241	extragenic	NA
BD_wave-1.153	1163	A	T	1163	29903	NSP2	I120F	SNP	Non-Structural protein 2
BD_wave-1.153	1312	G	T	1312	29903	NSP2	L169F	SNP	Non-Structural protein 2
BD_wave-1.153	2037	C	T	2037	29903	NSP2	A411V	SNP	Non-Structural protein 2
BD_wave-1.153	2334	C	T	2334	29903	NSP2	A510V	SNP	Non-Structural protein 2
BD_wave-1.153	3037	C	T	3037	29903	NSP3	F106F	SNP_silent	Predicted phosphoesterase, papain-like proteinase
BD_wave-1.153	10323	A	G	10323	29903	NSP5	K90R	SNP	3C-like proteinase
BD_wave-1.153	11719	G	A	11719	29903	NSP6	Q249Q	SNP_silent	Transmembrane protein
BD_wave-1.153	14408	C	T	14408	29903	NSP12b	P314L	SNP	RNA-dependent RNA polymerase, post-ribosomal frameshift
BD_wave-1.153	15213	A	G	15213	29903	NSP12b	T582T	SNP_silent	RNA-dependent RNA polymerase, post-ribosomal frameshift
BD_wave-1.153	16975	G	T	16975	29903	NSP13	V247F	SNP	Helicase
BD_wave-1.153	19962	G	A	19962	29903	NSP15	T114T	SNP_silent	endoRNAse
BD_wave-1.153	23403	A	G	23403	29903	S	D614G	SNP	Spike
BD_wave-1.153	25593	G	T	25593	29903	ORF3a	K67N	SNP	ORF3a protein
BD_wave-1.153	28881	GGG	AAC	28881	29903	N	RG203KR	SNP	Nucleocapsid protein
BD_wave-1.154	241	C	T	241	29903	5'UTR	241	extragenic	NA
BD_wave-1.154	1163	A	T	1163	29903	NSP2	I120F	SNP	Non-Structural protein 2
BD_wave-1.154	3037	C	T	3037	29903	NSP3	F106F	SNP_silent	Predicted phosphoesterase, papain-like proteinase
BD_wave-1.154	8146	C	T	8146	29903	NSP3	D1809D	SNP_silent	Predicted phosphoesterase, papain-like proteinase
BD_wave-1.154	10449	C	T	10449	29903	NSP5	P132L	SNP	3C-like proteinase
BD_wave-1.154	14408	C	T	14408	29903	NSP12b	P314L	SNP	RNA-dependent RNA polymerase, post-ribosomal frameshift
BD_wave-1.154	17518	C	T	17518	29903	NSP13	L428F	SNP	Helicase
BD_wave-1.154	21765	T	C	21765	29903	S	I68T	SNP	Spike
BD_wave-1.154	23403	A	G	23403	29903	S	D614G	SNP	Spike
BD_wave-1.154	24914	G	T	24914	29903	S	D1118Y	SNP	Spike
BD_wave-1.154	27925	C	A	27925	29903	ORF8	T11K	SNP	ORF8 protein
BD_wave-1.154	28881	GGG	AAC	28881	29903	N	RG203KR	SNP	Nucleocapsid protein
BD_wave-1.155	241	C	T	241	29888	5'UTR	241	extragenic	NA
BD_wave-1.155	1163	A	T	1163	29888	NSP2	I120F	SNP	Non-Structural protein 2
BD_wave-1.155	3037	C	T	3037	29888	NSP3	F106F	SNP_silent	Predicted phosphoesterase, papain-like proteinase
BD_wave-1.155	3334	TGAAGTGAATAGTTT	.	3333	29888	NSP3	E206	deletion	Predicted phosphoesterase, papain-like proteinase
BD_wave-1.155	6503	G	T	6488	29888	NSP3	A1262S	SNP	Predicted phosphoesterase, papain-like proteinase
BD_wave-1.155	11674	C	T	11659	29888	NSP6	Y234Y	SNP_silent	Transmembrane protein
BD_wave-1.155	14408	C	T	14393	29888	NSP12b	P314L	SNP	RNA-dependent RNA polymerase, post-ribosomal frameshift
BD_wave-1.155	14767	G	T	14752	29888	NSP12b	A434S	SNP	RNA-dependent RNA polymerase, post-ribosomal frameshift
BD_wave-1.155	23403	A	G	23388	29888	S	D614G	SNP	Spike
BD_wave-1.155	25249	G	T	25234	29888	S	M1229I	SNP	Spike
BD_wave-1.155	26885	C	T	26870	29888	M	N121N	SNP_silent	Membrane
BD_wave-1.155	28881	GGG	AAC	28866	29888	N	RG203KR	SNP	Nucleocapsid protein
BD_wave-1.156	241	C	T	216	29822	5'UTR	241	extragenic	NA
BD_wave-1.156	1163	A	T	1138	29822	NSP2	I120F	SNP	Non-Structural protein 2
BD_wave-1.156	3037	C	T	3012	29822	NSP3	F106F	SNP_silent	Predicted phosphoesterase, papain-like proteinase
BD_wave-1.156	3961	C	T	3936	29822	NSP3	I414I	SNP_silent	Predicted phosphoesterase, papain-like proteinase
BD_wave-1.156	14408	C	T	14383	29822	NSP12b	P314L	SNP	RNA-dependent RNA polymerase, post-ribosomal frameshift
BD_wave-1.156	14645	C	T	14620	29822	NSP12b	T393I	SNP	RNA-dependent RNA polymerase, post-ribosomal frameshift
BD_wave-1.156	23202	C	T	23177	29822	S	T547I	SNP	Spike
BD_wave-1.156	23403	A	G	23378	29822	S	D614G	SNP	Spike
BD_wave-1.156	28881	GGG	AAC	28856	29822	N	RG203KR	SNP	Nucleocapsid protein
BD_wave-1.157	241	C	T	216	29822	5'UTR	241	extragenic	NA
BD_wave-1.157	1163	A	T	1138	29822	NSP2	I120F	SNP	Non-Structural protein 2
BD_wave-1.157	3037	C	T	3012	29822	NSP3	F106F	SNP_silent	Predicted phosphoesterase, papain-like proteinase
BD_wave-1.157	3871	G	T	3846	29822	NSP3	K384N	SNP	Predicted phosphoesterase, papain-like proteinase
BD_wave-1.157	14408	C	T	14383	29822	NSP12b	P314L	SNP	RNA-dependent RNA polymerase, post-ribosomal frameshift
BD_wave-1.157	23403	A	G	23378	29822	S	D614G	SNP	Spike
BD_wave-1.157	28687	C	T	28662	29822	N	A138A	SNP_silent	Nucleocapsid protein
BD_wave-1.157	28881	GGG	AAC	28856	29822	N	RG203KR	SNP	Nucleocapsid protein
BD_wave-1.158	241	C	T	216	29822	5'UTR	241	extragenic	NA
BD_wave-1.158	3037	C	T	3012	29822	NSP3	F106F	SNP_silent	Predicted phosphoesterase, papain-like proteinase
BD_wave-1.158	14408	C	T	14383	29822	NSP12b	P314L	SNP	RNA-dependent RNA polymerase, post-ribosomal frameshift
BD_wave-1.158	20774	G	A	20749	29822	NSP16	G39D	SNP	2'-O-ribose methyltransferase
BD_wave-1.158	23403	A	G	23378	29822	S	D614G	SNP	Spike
BD_wave-1.158	28881	GGG	AAC	28856	29822	N	RG203KR	SNP	Nucleocapsid protein
BD_wave-1.159	241	C	T	216	29822	5'UTR	241	extragenic	NA
BD_wave-1.159	1163	A	T	1138	29822	NSP2	I120F	SNP	Non-Structural protein 2
BD_wave-1.159	3037	C	T	3012	29822	NSP3	F106F	SNP_silent	Predicted phosphoesterase, papain-like proteinase
BD_wave-1.159	3961	C	T	3936	29822	NSP3	I414I	SNP_silent	Predicted phosphoesterase, papain-like proteinase
BD_wave-1.159	10252	C	T	10227	29822	NSP5	F66F	SNP_silent	3C-like proteinase
BD_wave-1.159	14408	C	T	14383	29822	NSP12b	P314L	SNP	RNA-dependent RNA polymerase, post-ribosomal frameshift
BD_wave-1.159	15540	C	T	15515	29822	NSP12b	V691V	SNP_silent	RNA-dependent RNA polymerase, post-ribosomal frameshift
BD_wave-1.159	22199	G	T	22174	29822	S	V213L	SNP	Spike
BD_wave-1.159	23403	A	G	23378	29822	S	D614G	SNP	Spike
BD_wave-1.159	28881	GGG	AAC	28856	29822	N	RG203KR	SNP	Nucleocapsid protein
BD_wave-1.16	241	C	T	218	29828	5'UTR	241	extragenic	NA
BD_wave-1.16	593	C	T	570	29828	NSP1	H110Y	SNP	Leader protein
BD_wave-1.16	1163	A	T	1140	29828	NSP2	I120F	SNP	Non-Structural protein 2
BD_wave-1.16	2265	G	A	2242	29828	NSP2	C487Y	SNP	Non-Structural protein 2
BD_wave-1.16	3037	C	T	3014	29828	NSP3	F106F	SNP_silent	Predicted phosphoesterase, papain-like proteinase
BD_wave-1.16	6402	C	T	6379	29828	NSP3	P1228L	SNP	Predicted phosphoesterase, papain-like proteinase
BD_wave-1.16	11273	G	T	11250	29828	NSP6	V101F	SNP	Transmembrane protein
BD_wave-1.16	14408	C	T	14385	29828	NSP12b	P314L	SNP	RNA-dependent RNA polymerase, post-ribosomal frameshift
BD_wave-1.16	16362	C	T	16339	29828	NSP13	V42V	SNP_silent	Helicase
BD_wave-1.16	19590	T	C	19567	29828	NSP14	Y517Y	SNP_silent	3'-to-5' exonuclease
BD_wave-1.16	20238	G	T	20215	29828	NSP15	R206S	SNP	endoRNAse
BD_wave-1.16	23403	A	G	23380	29828	S	D614G	SNP	Spike
BD_wave-1.16	25904	C	T	25881	29828	ORF3a	S171L	SNP	ORF3a protein
BD_wave-1.16	26211	G	T	26188	29828	ORF3a	V273V	SNP_silent	ORF3a protein
BD_wave-1.16	28881	GGG	AAC	28858	29828	N	RG203KR	SNP	Nucleocapsid protein
BD_wave-1.160	241	C	T	216	29822	5'UTR	241	extragenic	NA
BD_wave-1.160	1163	A	T	1138	29822	NSP2	I120F	SNP	Non-Structural protein 2
BD_wave-1.160	2210	G	T	2185	29822	NSP2	V469F	SNP	Non-Structural protein 2
BD_wave-1.160	3037	C	T	3012	29822	NSP3	F106F	SNP_silent	Predicted phosphoesterase, papain-like proteinase
BD_wave-1.160	14408	C	T	14383	29822	NSP12b	P314L	SNP	RNA-dependent RNA polymerase, post-ribosomal frameshift
BD_wave-1.160	23403	A	G	23378	29822	S	D614G	SNP	Spike
BD_wave-1.160	27945	C	G	27920	29822	ORF8	Q18E	SNP	ORF8 protein
BD_wave-1.160	28881	GGG	AAC	28856	29822	N	RG203KR	SNP	Nucleocapsid protein
BD_wave-1.160	29741	C	T	29716	29822	3'UTR	29741	extragenic	NA
BD_wave-1.161	241	C	T	216	29822	5'UTR	241	extragenic	NA
BD_wave-1.161	3037	C	T	3012	29822	NSP3	F106F	SNP_silent	Predicted phosphoesterase, papain-like proteinase
BD_wave-1.161	3688	C	T	3663	29822	NSP3	H323H	SNP_silent	Predicted phosphoesterase, papain-like proteinase
BD_wave-1.161	4298	G	T	4273	29822	NSP3	V527L	SNP	Predicted phosphoesterase, papain-like proteinase
BD_wave-1.161	14408	C	T	14383	29822	NSP12b	P314L	SNP	RNA-dependent RNA polymerase, post-ribosomal frameshift
BD_wave-1.161	15324	C	T	15299	29822	NSP12b	N619N	SNP_silent	RNA-dependent RNA polymerase, post-ribosomal frameshift
BD_wave-1.161	23403	A	G	23378	29822	S	D614G	SNP	Spike
BD_wave-1.161	28893	C	T	28868	29822	N	P207L	SNP	Nucleocapsid protein
BD_wave-1.161	28903	G	T	28878	29822	N	M210I	SNP	Nucleocapsid protein
BD_wave-1.162	241	C	T	216	29822	5'UTR	241	extragenic	NA
BD_wave-1.162	3037	C	T	3012	29822	NSP3	F106F	SNP_silent	Predicted phosphoesterase, papain-like proteinase
BD_wave-1.162	3077	G	A	3052	29822	NSP3	E120K	SNP	Predicted phosphoesterase, papain-like proteinase
BD_wave-1.162	3688	C	T	3663	29822	NSP3	H323H	SNP_silent	Predicted phosphoesterase, papain-like proteinase
BD_wave-1.162	6578	C	T	6553	29822	NSP3	L1287F	SNP	Predicted phosphoesterase, papain-like proteinase
BD_wave-1.162	14408	C	T	14383	29822	NSP12b	P314L	SNP	RNA-dependent RNA polymerase, post-ribosomal frameshift
BD_wave-1.162	15324	C	T	15299	29822	NSP12b	N619N	SNP_silent	RNA-dependent RNA polymerase, post-ribosomal frameshift
BD_wave-1.162	23403	A	G	23378	29822	S	D614G	SNP	Spike
BD_wave-1.163	241	C	T	216	29822	5'UTR	241	extragenic	NA
BD_wave-1.163	3037	C	T	3012	29822	NSP3	F106F	SNP_silent	Predicted phosphoesterase, papain-like proteinase
BD_wave-1.163	3688	C	T	3663	29822	NSP3	H323H	SNP_silent	Predicted phosphoesterase, papain-like proteinase
BD_wave-1.163	14408	C	T	14383	29822	NSP12b	P314L	SNP	RNA-dependent RNA polymerase, post-ribosomal frameshift
BD_wave-1.163	15324	C	T	15299	29822	NSP12b	N619N	SNP_silent	RNA-dependent RNA polymerase, post-ribosomal frameshift
BD_wave-1.163	23403	A	G	23378	29822	S	D614G	SNP	Spike
BD_wave-1.164	241	C	T	217	29823	5'UTR	241	extragenic	NA
BD_wave-1.164	3037	C	T	3013	29823	NSP3	F106F	SNP_silent	Predicted phosphoesterase, papain-like proteinase
BD_wave-1.164	3077	G	A	3053	29823	NSP3	E120K	SNP	Predicted phosphoesterase, papain-like proteinase
BD_wave-1.164	3688	C	T	3664	29823	NSP3	H323H	SNP_silent	Predicted phosphoesterase, papain-like proteinase
BD_wave-1.164	14408	C	T	14384	29823	NSP12b	P314L	SNP	RNA-dependent RNA polymerase, post-ribosomal frameshift
BD_wave-1.164	15324	C	T	15300	29823	NSP12b	N619N	SNP_silent	RNA-dependent RNA polymerase, post-ribosomal frameshift
BD_wave-1.164	23230	C	T	23206	29823	S	N556N	SNP_silent	Spike
BD_wave-1.164	23268	T	G	23244	29823	S	I569S	SNP	Spike
BD_wave-1.164	23403	A	G	23379	29823	S	D614G	SNP	Spike
BD_wave-1.165	241	C	T	216	29822	5'UTR	241	extragenic	NA
BD_wave-1.165	3037	C	T	3012	29822	NSP3	F106F	SNP_silent	Predicted phosphoesterase, papain-like proteinase
BD_wave-1.165	3077	G	A	3052	29822	NSP3	E120K	SNP	Predicted phosphoesterase, papain-like proteinase
BD_wave-1.165	3688	C	T	3663	29822	NSP3	H323H	SNP_silent	Predicted phosphoesterase, papain-like proteinase
BD_wave-1.165	7528	C	T	7503	29822	NSP3	V1603V	SNP_silent	Predicted phosphoesterase, papain-like proteinase
BD_wave-1.165	14408	C	T	14383	29822	NSP12b	P314L	SNP	RNA-dependent RNA polymerase, post-ribosomal frameshift
BD_wave-1.165	15324	C	T	15299	29822	NSP12b	N619N	SNP_silent	RNA-dependent RNA polymerase, post-ribosomal frameshift
BD_wave-1.165	19162	G	T	19137	29822	NSP14	D375Y	SNP	3'-to-5' exonuclease
BD_wave-1.165	23403	A	G	23378	29822	S	D614G	SNP	Spike
BD_wave-1.165	23952	T	G	23927	29822	S	F797C	SNP	Spike
BD_wave-1.165	23957	G	A	23932	29822	S	G799S	SNP	Spike
BD_wave-1.166	241	C	T	216	29822	5'UTR	241	extragenic	NA
BD_wave-1.166	1163	A	T	1138	29822	NSP2	I120F	SNP	Non-Structural protein 2
BD_wave-1.166	3037	C	T	3012	29822	NSP3	F106F	SNP_silent	Predicted phosphoesterase, papain-like proteinase
BD_wave-1.166	4444	G	T	4419	29822	NSP3	V575V	SNP_silent	Predicted phosphoesterase, papain-like proteinase
BD_wave-1.166	8371	G	T	8346	29822	NSP3	Q1884H	SNP	Predicted phosphoesterase, papain-like proteinase
BD_wave-1.166	14408	C	T	14383	29822	NSP12b	P314L	SNP	RNA-dependent RNA polymerase, post-ribosomal frameshift
BD_wave-1.166	23403	A	G	23378	29822	S	D614G	SNP	Spike
BD_wave-1.166	28881	GGG	AAC	28856	29822	N	RG203KR	SNP	Nucleocapsid protein
BD_wave-1.166	29403	A	G	29378	29822	N	D377G	SNP	Nucleocapsid protein
BD_wave-1.167	241	C	T	216	29822	5'UTR	241	extragenic	NA
BD_wave-1.167	1163	A	T	1138	29822	NSP2	I120F	SNP	Non-Structural protein 2
BD_wave-1.167	3037	C	T	3012	29822	NSP3	F106F	SNP_silent	Predicted phosphoesterase, papain-like proteinase
BD_wave-1.167	4444	G	T	4419	29822	NSP3	V575V	SNP_silent	Predicted phosphoesterase, papain-like proteinase
BD_wave-1.167	8371	G	T	8346	29822	NSP3	Q1884H	SNP	Predicted phosphoesterase, papain-like proteinase
BD_wave-1.167	14408	C	T	14383	29822	NSP12b	P314L	SNP	RNA-dependent RNA polymerase, post-ribosomal frameshift
BD_wave-1.167	23403	A	G	23378	29822	S	D614G	SNP	Spike
BD_wave-1.167	28881	GGG	AAC	28856	29822	N	RG203KR	SNP	Nucleocapsid protein
BD_wave-1.167	29403	A	G	29378	29822	N	D377G	SNP	Nucleocapsid protein
BD_wave-1.168	241	C	T	216	29822	5'UTR	241	extragenic	NA
BD_wave-1.168	1163	A	T	1138	29822	NSP2	I120F	SNP	Non-Structural protein 2
BD_wave-1.168	3037	C	T	3012	29822	NSP3	F106F	SNP_silent	Predicted phosphoesterase, papain-like proteinase
BD_wave-1.168	4444	G	T	4419	29822	NSP3	V575V	SNP_silent	Predicted phosphoesterase, papain-like proteinase
BD_wave-1.168	8371	G	T	8346	29822	NSP3	Q1884H	SNP	Predicted phosphoesterase, papain-like proteinase
BD_wave-1.168	14408	C	T	14383	29822	NSP12b	P314L	SNP	RNA-dependent RNA polymerase, post-ribosomal frameshift
BD_wave-1.168	23403	A	G	23378	29822	S	D614G	SNP	Spike
BD_wave-1.168	25906	G	T	25881	29822	ORF3a	G172C	SNP	ORF3a protein
BD_wave-1.168	28881	GGG	AAC	28856	29822	N	RG203KR	SNP	Nucleocapsid protein
BD_wave-1.168	29403	A	G	29378	29822	N	D377G	SNP	Nucleocapsid protein
BD_wave-1.169	241	C	T	216	29822	5'UTR	241	extragenic	NA
BD_wave-1.169	1163	A	T	1138	29822	NSP2	I120F	SNP	Non-Structural protein 2
BD_wave-1.169	3037	C	T	3012	29822	NSP3	F106F	SNP_silent	Predicted phosphoesterase, papain-like proteinase
BD_wave-1.169	4444	G	T	4419	29822	NSP3	V575V	SNP_silent	Predicted phosphoesterase, papain-like proteinase
BD_wave-1.169	8371	G	T	8346	29822	NSP3	Q1884H	SNP	Predicted phosphoesterase, papain-like proteinase
BD_wave-1.169	14408	C	T	14383	29822	NSP12b	P314L	SNP	RNA-dependent RNA polymerase, post-ribosomal frameshift
BD_wave-1.169	23403	A	G	23378	29822	S	D614G	SNP	Spike
BD_wave-1.169	25906	G	T	25881	29822	ORF3a	G172C	SNP	ORF3a protein
BD_wave-1.169	28881	GGG	AAC	28856	29822	N	RG203KR	SNP	Nucleocapsid protein
BD_wave-1.169	29403	A	G	29378	29822	N	D377G	SNP	Nucleocapsid protein
BD_wave-1.17	241	C	T	240	29884	5'UTR	241	extragenic	NA
BD_wave-1.17	593	C	T	592	29884	NSP1	H110Y	SNP	Leader protein
BD_wave-1.17	1163	A	T	1162	29884	NSP2	I120F	SNP	Non-Structural protein 2
BD_wave-1.17	2265	G	A	2264	29884	NSP2	C487Y	SNP	Non-Structural protein 2
BD_wave-1.17	3037	C	T	3036	29884	NSP3	F106F	SNP_silent	Predicted phosphoesterase, papain-like proteinase
BD_wave-1.17	6402	C	T	6401	29884	NSP3	P1228L	SNP	Predicted phosphoesterase, papain-like proteinase
BD_wave-1.17	11273	G	T	11272	29884	NSP6	V101F	SNP	Transmembrane protein
BD_wave-1.17	14408	C	T	14407	29884	NSP12b	P314L	SNP	RNA-dependent RNA polymerase, post-ribosomal frameshift
BD_wave-1.17	19590	T	C	19589	29884	NSP14	Y517Y	SNP_silent	3'-to-5' exonuclease
BD_wave-1.17	20238	G	T	20237	29884	NSP15	R206S	SNP	endoRNAse
BD_wave-1.17	23403	A	G	23402	29884	S	D614G	SNP	Spike
BD_wave-1.17	25904	C	T	25903	29884	ORF3a	S171L	SNP	ORF3a protein
BD_wave-1.17	26211	G	T	26210	29884	ORF3a	V273V	SNP_silent	ORF3a protein
BD_wave-1.17	28881	GGG	AAC	28880	29884	N	RG203KR	SNP	Nucleocapsid protein
BD_wave-1.170	241	C	T	216	29822	5'UTR	241	extragenic	NA
BD_wave-1.170	1163	A	T	1138	29822	NSP2	I120F	SNP	Non-Structural protein 2
BD_wave-1.170	3037	C	T	3012	29822	NSP3	F106F	SNP_silent	Predicted phosphoesterase, papain-like proteinase
BD_wave-1.170	4444	G	T	4419	29822	NSP3	V575V	SNP_silent	Predicted phosphoesterase, papain-like proteinase
BD_wave-1.170	8371	G	T	8346	29822	NSP3	Q1884H	SNP	Predicted phosphoesterase, papain-like proteinase
BD_wave-1.170	14408	C	T	14383	29822	NSP12b	P314L	SNP	RNA-dependent RNA polymerase, post-ribosomal frameshift
BD_wave-1.170	23403	A	G	23378	29822	S	D614G	SNP	Spike
BD_wave-1.170	25906	G	T	25881	29822	ORF3a	G172C	SNP	ORF3a protein
BD_wave-1.170	28881	GGG	AAC	28856	29822	N	RG203KR	SNP	Nucleocapsid protein
BD_wave-1.170	29403	A	G	29378	29822	N	D377G	SNP	Nucleocapsid protein
BD_wave-1.171	241	C	T	216	29822	5'UTR	241	extragenic	NA
BD_wave-1.171	1163	A	T	1138	29822	NSP2	I120F	SNP	Non-Structural protein 2
BD_wave-1.171	3037	C	T	3012	29822	NSP3	F106F	SNP_silent	Predicted phosphoesterase, papain-like proteinase
BD_wave-1.171	4444	G	T	4419	29822	NSP3	V575V	SNP_silent	Predicted phosphoesterase, papain-like proteinase
BD_wave-1.171	8371	G	T	8346	29822	NSP3	Q1884H	SNP	Predicted phosphoesterase, papain-like proteinase
BD_wave-1.171	14408	C	T	14383	29822	NSP12b	P314L	SNP	RNA-dependent RNA polymerase, post-ribosomal frameshift
BD_wave-1.171	23403	A	G	23378	29822	S	D614G	SNP	Spike
BD_wave-1.171	23541	A	T	23516	29822	S	Y660F	SNP	Spike
BD_wave-1.171	25714	C	T	25689	29822	ORF3a	L108F	SNP	ORF3a protein
BD_wave-1.171	25906	G	T	25881	29822	ORF3a	G172C	SNP	ORF3a protein
BD_wave-1.171	28881	GGG	AAC	28856	29822	N	RG203KR	SNP	Nucleocapsid protein
BD_wave-1.171	29403	A	G	29378	29822	N	D377G	SNP	Nucleocapsid protein
BD_wave-1.172	241	C	T	216	29822	5'UTR	241	extragenic	NA
BD_wave-1.172	1163	A	T	1138	29822	NSP2	I120F	SNP	Non-Structural protein 2
BD_wave-1.172	3037	C	T	3012	29822	NSP3	F106F	SNP_silent	Predicted phosphoesterase, papain-like proteinase
BD_wave-1.172	8311	C	T	8286	29822	NSP3	N1864N	SNP_silent	Predicted phosphoesterase, papain-like proteinase
BD_wave-1.172	14408	C	T	14383	29822	NSP12b	P314L	SNP	RNA-dependent RNA polymerase, post-ribosomal frameshift
BD_wave-1.172	18688	T	A	18663	29822	NSP14	F217I	SNP	3'-to-5' exonuclease
BD_wave-1.172	23403	A	G	23378	29822	S	D614G	SNP	Spike
BD_wave-1.172	25062	G	T	25037	29822	S	G1167V	SNP	Spike
BD_wave-1.172	28253	C	T	28228	29822	ORF8	F120F	SNP_silent	ORF8 protein
BD_wave-1.172	28881	GGG	AAC	28856	29822	N	RG203KR	SNP	Nucleocapsid protein
BD_wave-1.173	241	C	T	216	29822	5'UTR	241	extragenic	NA
BD_wave-1.173	1163	A	T	1138	29822	NSP2	I120F	SNP	Non-Structural protein 2
BD_wave-1.173	1912	C	T	1887	29822	NSP2	S369S	SNP_silent	Non-Structural protein 2
BD_wave-1.173	2036	G	T	2011	29822	NSP2	A411S	SNP	Non-Structural protein 2
BD_wave-1.173	3037	C	T	3012	29822	NSP3	F106F	SNP_silent	Predicted phosphoesterase, papain-like proteinase
BD_wave-1.173	14408	C	T	14383	29822	NSP12b	P314L	SNP	RNA-dependent RNA polymerase, post-ribosomal frameshift
BD_wave-1.173	21691	C	T	21666	29822	S	F43F	SNP_silent	Spike
BD_wave-1.173	22000	C	G	21975	29822	S	H146Q	SNP	Spike
BD_wave-1.173	23403	A	G	23378	29822	S	D614G	SNP	Spike
BD_wave-1.173	28881	GGG	AAC	28856	29822	N	RG203KR	SNP	Nucleocapsid protein
BD_wave-1.174	241	C	T	128	29723	5'UTR	241	extragenic	NA
BD_wave-1.174	1163	A	T	1050	29723	NSP2	I120F	SNP	Non-Structural protein 2
BD_wave-1.174	3037	C	T	2924	29723	NSP3	F106F	SNP_silent	Predicted phosphoesterase, papain-like proteinase
BD_wave-1.174	14408	C	T	14295	29723	NSP12b	P314L	SNP	RNA-dependent RNA polymerase, post-ribosomal frameshift
BD_wave-1.174	23403	A	G	23290	29723	S	D614G	SNP	Spike
BD_wave-1.174	28881	GGG	AAC	28768	29723	N	RG203KR	SNP	Nucleocapsid protein
BD_wave-1.175	241	C	T	154	29749	5'UTR	241	extragenic	NA
BD_wave-1.175	1163	A	T	1076	29749	NSP2	I120F	SNP	Non-Structural protein 2
BD_wave-1.175	1218	C	T	1131	29749	NSP2	S138L	SNP	Non-Structural protein 2
BD_wave-1.175	3037	C	T	2950	29749	NSP3	F106F	SNP_silent	Predicted phosphoesterase, papain-like proteinase
BD_wave-1.175	14408	C	T	14321	29749	NSP12b	P314L	SNP	RNA-dependent RNA polymerase, post-ribosomal frameshift
BD_wave-1.175	23403	A	G	23316	29749	S	D614G	SNP	Spike
BD_wave-1.175	28881	GGG	AAC	28794	29749	N	RG203KR	SNP	Nucleocapsid protein
BD_wave-1.175	29773	G	T	29686	29749	3'UTR	29773	extragenic	NA
BD_wave-1.176	241	C	T	115	29710	5'UTR	241	extragenic	NA
BD_wave-1.176	1163	A	T	1037	29710	NSP2	I120F	SNP	Non-Structural protein 2
BD_wave-1.176	3037	C	T	2911	29710	NSP3	F106F	SNP_silent	Predicted phosphoesterase, papain-like proteinase
BD_wave-1.176	11218	T	C	11092	29710	NSP6	N82N	SNP_silent	Transmembrane protein
BD_wave-1.176	14408	C	T	14282	29710	NSP12b	P314L	SNP	RNA-dependent RNA polymerase, post-ribosomal frameshift
BD_wave-1.176	23403	A	G	23277	29710	S	D614G	SNP	Spike
BD_wave-1.176	28881	GGG	AAC	28755	29710	N	RG203KR	SNP	Nucleocapsid protein
BD_wave-1.177	241	C	T	187	29782	5'UTR	241	extragenic	NA
BD_wave-1.177	1163	A	T	1109	29782	NSP2	I120F	SNP	Non-Structural protein 2
BD_wave-1.177	1913	C	T	1859	29782	NSP2	R370C	SNP	Non-Structural protein 2
BD_wave-1.177	3037	C	T	2983	29782	NSP3	F106F	SNP_silent	Predicted phosphoesterase, papain-like proteinase
BD_wave-1.177	3849	G	T	3795	29782	NSP3	S377I	SNP	Predicted phosphoesterase, papain-like proteinase
BD_wave-1.177	14408	C	T	14354	29782	NSP12b	P314L	SNP	RNA-dependent RNA polymerase, post-ribosomal frameshift
BD_wave-1.177	23403	A	G	23349	29782	S	D614G	SNP	Spike
BD_wave-1.177	27971	T	G	27917	29782	ORF8	T26T	SNP_silent	ORF8 protein
BD_wave-1.177	28857	G	C	28803	29782	N	R195T	SNP	Nucleocapsid protein
BD_wave-1.177	28881	GGG	AAC	28827	29782	N	RG203KR	SNP	Nucleocapsid protein
BD_wave-1.178	241	C	T	187	29782	5'UTR	241	extragenic	NA
BD_wave-1.178	1163	A	T	1109	29782	NSP2	I120F	SNP	Non-Structural protein 2
BD_wave-1.178	2040	C	T	1986	29782	NSP2	T412I	SNP	Non-Structural protein 2
BD_wave-1.178	3037	C	T	2983	29782	NSP3	F106F	SNP_silent	Predicted phosphoesterase, papain-like proteinase
BD_wave-1.178	14408	C	T	14354	29782	NSP12b	P314L	SNP	RNA-dependent RNA polymerase, post-ribosomal frameshift
BD_wave-1.178	19723	G	T	19669	29782	NSP15	V35F	SNP	endoRNAse
BD_wave-1.178	23403	A	G	23349	29782	S	D614G	SNP	Spike
BD_wave-1.178	25504	C	G	25450	29782	ORF3a	Q38E	SNP	ORF3a protein
BD_wave-1.178	28585	C	T	28531	29782	N	L104L	SNP_silent	Nucleocapsid protein
BD_wave-1.178	28881	GGG	AAC	28827	29782	N	RG203KR	SNP	Nucleocapsid protein
BD_wave-1.179	241	C	T	187	29777	5'UTR	241	extragenic	NA
BD_wave-1.179	1163	A	T	1109	29777	NSP2	I120F	SNP	Non-Structural protein 2
BD_wave-1.179	3037	C	T	2983	29777	NSP3	F106F	SNP_silent	Predicted phosphoesterase, papain-like proteinase
BD_wave-1.179	6286	C	T	6232	29777	NSP3	T1189T	SNP_silent	Predicted phosphoesterase, papain-like proteinase
BD_wave-1.179	14408	C	T	14354	29777	NSP12b	P314L	SNP	RNA-dependent RNA polymerase, post-ribosomal frameshift
BD_wave-1.179	23403	A	G	23349	29777	S	D614G	SNP	Spike
BD_wave-1.179	24755	G	T	24701	29777	S	V1065L	SNP	Spike
BD_wave-1.179	28881	GGG	AAC	28827	29777	N	RG203KR	SNP	Nucleocapsid protein
BD_wave-1.18	241	C	T	241	29897	5'UTR	241	extragenic	NA
BD_wave-1.18	1163	A	T	1163	29897	NSP2	I120F	SNP	Non-Structural protein 2
BD_wave-1.18	1633	A	G	1633	29897	NSP2	K276K	SNP_silent	Non-Structural protein 2
BD_wave-1.18	3037	C	T	3037	29897	NSP3	F106F	SNP_silent	Predicted phosphoesterase, papain-like proteinase
BD_wave-1.18	14408	C	T	14408	29897	NSP12b	P314L	SNP	RNA-dependent RNA polymerase, post-ribosomal frameshift
BD_wave-1.18	18891	G	T	18891	29897	NSP14	E284D	SNP	3'-to-5' exonuclease
BD_wave-1.18	19078	G	A	19078	29897	NSP14	E347K	SNP	3'-to-5' exonuclease
BD_wave-1.18	20238	G	T	20238	29897	NSP15	R206S	SNP	endoRNAse
BD_wave-1.18	23029	C	T	23029	29897	S	Y489Y	SNP_silent	Spike
BD_wave-1.18	23403	A	G	23403	29897	S	D614G	SNP	Spike
BD_wave-1.18	25904	C	T	25904	29897	ORF3a	S171L	SNP	ORF3a protein
BD_wave-1.18	26211	G	T	26211	29897	ORF3a	V273V	SNP_silent	ORF3a protein
BD_wave-1.18	28307	G	A	28307	29897	N	A12T	SNP	Nucleocapsid protein
BD_wave-1.18	28851	G	T	28851	29897	N	S193I	SNP	Nucleocapsid protein
BD_wave-1.18	28881	GGG	AAC	28881	29897	N	RG203KR	SNP	Nucleocapsid protein
BD_wave-1.180	241	C	T	187	29611	5'UTR	241	extragenic	NA
BD_wave-1.180	1163	A	T	1109	29611	NSP2	I120F	SNP	Non-Structural protein 2
BD_wave-1.180	3037	C	T	2983	29611	NSP3	F106F	SNP_silent	Predicted phosphoesterase, papain-like proteinase
BD_wave-1.180	8809	C	A	8755	29611	NSP4	D85E	SNP	Transmembrane protein
BD_wave-1.180	11218	T	C	11164	29611	NSP6	N82N	SNP_silent	Transmembrane protein
BD_wave-1.180	14408	C	T	14354	29611	NSP12b	P314L	SNP	RNA-dependent RNA polymerase, post-ribosomal frameshift
BD_wave-1.180	17004	C	T	16950	29611	NSP13	L256L	SNP_silent	Helicase
BD_wave-1.180	23403	A	G	23349	29611	S	D614G	SNP	Spike
BD_wave-1.180	28881	GGG	AAC	28827	29611	N	RG203KR	SNP	Nucleocapsid protein
BD_wave-1.181	241	C	T	187	29782	5'UTR	241	extragenic	NA
BD_wave-1.181	1163	A	T	1109	29782	NSP2	I120F	SNP	Non-Structural protein 2
BD_wave-1.181	3037	C	T	2983	29782	NSP3	F106F	SNP_silent	Predicted phosphoesterase, papain-like proteinase
BD_wave-1.181	8809	C	A	8755	29782	NSP4	D85E	SNP	Transmembrane protein
BD_wave-1.181	11218	T	C	11164	29782	NSP6	N82N	SNP_silent	Transmembrane protein
BD_wave-1.181	14408	C	T	14354	29782	NSP12b	P314L	SNP	RNA-dependent RNA polymerase, post-ribosomal frameshift
BD_wave-1.181	17004	C	T	16950	29782	NSP13	L256L	SNP_silent	Helicase
BD_wave-1.181	23403	A	G	23349	29782	S	D614G	SNP	Spike
BD_wave-1.181	28881	GGG	AAC	28827	29782	N	RG203KR	SNP	Nucleocapsid protein
BD_wave-1.182	241	C	T	146	29741	5'UTR	241	extragenic	NA
BD_wave-1.182	1163	A	T	1068	29741	NSP2	I120F	SNP	Non-Structural protein 2
BD_wave-1.182	2447	G	T	2352	29741	NSP2	G548C	SNP	Non-Structural protein 2
BD_wave-1.182	3037	C	T	2942	29741	NSP3	F106F	SNP_silent	Predicted phosphoesterase, papain-like proteinase
BD_wave-1.182	14408	C	T	14313	29741	NSP12b	P314L	SNP	RNA-dependent RNA polymerase, post-ribosomal frameshift
BD_wave-1.182	23403	A	G	23308	29741	S	D614G	SNP	Spike
BD_wave-1.182	28881	GGG	AAC	28786	29741	N	RG203KR	SNP	Nucleocapsid protein
BD_wave-1.183	241	C	T	129	29724	5'UTR	241	extragenic	NA
BD_wave-1.183	1163	A	T	1051	29724	NSP2	I120F	SNP	Non-Structural protein 2
BD_wave-1.183	3037	C	T	2925	29724	NSP3	F106F	SNP_silent	Predicted phosphoesterase, papain-like proteinase
BD_wave-1.183	13920	G	T	13808	29724	NSP12b	K151N	SNP	RNA-dependent RNA polymerase, post-ribosomal frameshift
BD_wave-1.183	14408	C	T	14296	29724	NSP12b	P314L	SNP	RNA-dependent RNA polymerase, post-ribosomal frameshift
BD_wave-1.183	14599	C	T	14487	29724	NSP12b	N377N	SNP_silent	RNA-dependent RNA polymerase, post-ribosomal frameshift
BD_wave-1.183	23403	A	G	23291	29724	S	D614G	SNP	Spike
BD_wave-1.183	28881	GGG	AAC	28769	29724	N	RG203KR	SNP	Nucleocapsid protein
BD_wave-1.184	241	C	T	154	29749	5'UTR	241	extragenic	NA
BD_wave-1.184	1163	A	T	1076	29749	NSP2	I120F	SNP	Non-Structural protein 2
BD_wave-1.184	3037	C	T	2950	29749	NSP3	F106F	SNP_silent	Predicted phosphoesterase, papain-like proteinase
BD_wave-1.184	14408	C	T	14321	29749	NSP12b	P314L	SNP	RNA-dependent RNA polymerase, post-ribosomal frameshift
BD_wave-1.184	23403	A	G	23316	29749	S	D614G	SNP	Spike
BD_wave-1.184	25352	G	C	25265	29749	S	V1264L	SNP	Spike
BD_wave-1.184	26549	C	T	26462	29749	M	T9T	SNP_silent	Membrane
BD_wave-1.184	26645	C	T	26558	29749	M	N41N	SNP_silent	Membrane
BD_wave-1.184	28881	GGG	AAC	28794	29749	N	RG203KR	SNP	Nucleocapsid protein
BD_wave-1.185	241	C	T	115	29710	5'UTR	241	extragenic	NA
BD_wave-1.185	2416	C	T	2290	29710	NSP2	Y537Y	SNP_silent	Non-Structural protein 2
BD_wave-1.185	3037	C	T	2911	29710	NSP3	F106F	SNP_silent	Predicted phosphoesterase, papain-like proteinase
BD_wave-1.185	8371	G	T	8245	29710	NSP3	Q1884H	SNP	Predicted phosphoesterase, papain-like proteinase
BD_wave-1.185	14408	C	T	14282	29710	NSP12b	P314L	SNP	RNA-dependent RNA polymerase, post-ribosomal frameshift
BD_wave-1.185	21639	C	T	21513	29710	S	P26L	SNP	Spike
BD_wave-1.185	23403	A	G	23277	29710	S	D614G	SNP	Spike
BD_wave-1.185	23635	C	T	23509	29710	S	S691S	SNP_silent	Spike
BD_wave-1.185	25563	G	T	25437	29710	ORF3a	Q57H	SNP	ORF3a protein
BD_wave-1.185	29254	G	A	29128	29710	N	S327S	SNP_silent	Nucleocapsid protein
BD_wave-1.186	241	C	T	129	29724	5'UTR	241	extragenic	NA
BD_wave-1.186	1163	A	T	1051	29724	NSP2	I120F	SNP	Non-Structural protein 2
BD_wave-1.186	3037	C	T	2925	29724	NSP3	F106F	SNP_silent	Predicted phosphoesterase, papain-like proteinase
BD_wave-1.186	4510	G	T	4398	29724	NSP3	V597V	SNP_silent	Predicted phosphoesterase, papain-like proteinase
BD_wave-1.186	14408	C	T	14296	29724	NSP12b	P314L	SNP	RNA-dependent RNA polymerase, post-ribosomal frameshift
BD_wave-1.186	18348	C	T	18236	29724	NSP14	T103T	SNP_silent	3'-to-5' exonuclease
BD_wave-1.186	23403	A	G	23291	29724	S	D614G	SNP	Spike
BD_wave-1.186	25511	C	T	25399	29724	ORF3a	S40L	SNP	ORF3a protein
BD_wave-1.186	28881	GGG	AAC	28769	29724	N	RG203KR	SNP	Nucleocapsid protein
BD_wave-1.186	29779	G	T	29667	29724	3'UTR	29779	extragenic	NA
BD_wave-1.187	241	C	T	186	29781	5'UTR	241	extragenic	NA
BD_wave-1.187	1163	A	T	1108	29781	NSP2	I120F	SNP	Non-Structural protein 2
BD_wave-1.187	3037	C	T	2982	29781	NSP3	F106F	SNP_silent	Predicted phosphoesterase, papain-like proteinase
BD_wave-1.187	3961	C	T	3906	29781	NSP3	I414I	SNP_silent	Predicted phosphoesterase, papain-like proteinase
BD_wave-1.187	5203	C	T	5148	29781	NSP3	Y828Y	SNP_silent	Predicted phosphoesterase, papain-like proteinase
BD_wave-1.187	10716	A	G	10661	29781	NSP5	N221S	SNP	3C-like proteinase
BD_wave-1.187	14178	C	T	14123	29781	NSP12b	T237T	SNP_silent	RNA-dependent RNA polymerase, post-ribosomal frameshift
BD_wave-1.187	14408	C	T	14353	29781	NSP12b	P314L	SNP	RNA-dependent RNA polymerase, post-ribosomal frameshift
BD_wave-1.187	20178	C	T	20123	29781	NSP15	V186V	SNP_silent	endoRNAse
BD_wave-1.187	23403	A	G	23348	29781	S	D614G	SNP	Spike
BD_wave-1.187	28881	GGG	AAC	28826	29781	N	RG203KR	SNP	Nucleocapsid protein
BD_wave-1.188	241	C	T	187	29782	5'UTR	241	extragenic	NA
BD_wave-1.188	1163	A	T	1109	29782	NSP2	I120F	SNP	Non-Structural protein 2
BD_wave-1.188	3037	C	T	2983	29782	NSP3	F106F	SNP_silent	Predicted phosphoesterase, papain-like proteinase
BD_wave-1.188	4503	A	T	4449	29782	NSP3	E595V	SNP	Predicted phosphoesterase, papain-like proteinase
BD_wave-1.188	14408	C	T	14354	29782	NSP12b	P314L	SNP	RNA-dependent RNA polymerase, post-ribosomal frameshift
BD_wave-1.188	23403	A	G	23349	29782	S	D614G	SNP	Spike
BD_wave-1.188	25556	T	C	25502	29782	ORF3a	V55A	SNP	ORF3a protein
BD_wave-1.188	28881	GGG	AAC	28827	29782	N	RG203KR	SNP	Nucleocapsid protein
BD_wave-1.189	241	C	T	187	29782	5'UTR	241	extragenic	NA
BD_wave-1.189	1163	A	T	1109	29782	NSP2	I120F	SNP	Non-Structural protein 2
BD_wave-1.189	3037	C	T	2983	29782	NSP3	F106F	SNP_silent	Predicted phosphoesterase, papain-like proteinase
BD_wave-1.189	14408	C	T	14354	29782	NSP12b	P314L	SNP	RNA-dependent RNA polymerase, post-ribosomal frameshift
BD_wave-1.189	23403	A	G	23349	29782	S	D614G	SNP	Spike
BD_wave-1.189	23586	A	G	23532	29782	S	Q675R	SNP	Spike
BD_wave-1.189	28001	G	T	27947	29782	ORF8	P36P	SNP_silent	ORF8 protein
BD_wave-1.189	28881	GGG	AAC	28827	29782	N	RG203KR	SNP	Nucleocapsid protein
BD_wave-1.19	241	C	T	241	29870	5'UTR	241	extragenic	NA
BD_wave-1.19	3037	C	T	3037	29870	NSP3	F106F	SNP_silent	Predicted phosphoesterase, papain-like proteinase
BD_wave-1.19	3647	A	G	3647	29870	NSP3	I310V	SNP	Predicted phosphoesterase, papain-like proteinase
BD_wave-1.19	7945	C	T	7945	29870	NSP3	Y1742Y	SNP_silent	Predicted phosphoesterase, papain-like proteinase
BD_wave-1.19	14408	C	T	14408	29870	NSP12b	P314L	SNP	RNA-dependent RNA polymerase, post-ribosomal frameshift
BD_wave-1.19	18131	C	T	18131	29870	NSP14	T31I	SNP	3'-to-5' exonuclease
BD_wave-1.19	18877	C	T	18877	29870	NSP14	C279C	SNP_silent	3'-to-5' exonuclease
BD_wave-1.19	20102	G	T	20102	29870	NSP15	S161I	SNP	endoRNAse
BD_wave-1.19	21210	G	A	21210	29870	NSP16	M184I	SNP	2'-O-ribose methyltransferase
BD_wave-1.19	22444	C	T	22444	29870	S	D294D	SNP_silent	Spike
BD_wave-1.19	23403	A	G	23403	29870	S	D614G	SNP	Spike
BD_wave-1.19	23587	G	T	23587	29870	S	Q675H	SNP	Spike
BD_wave-1.19	25494	G	T	25494	29870	ORF3a	T34T	SNP_silent	ORF3a protein
BD_wave-1.19	25563	G	T	25563	29870	ORF3a	Q57H	SNP	ORF3a protein
BD_wave-1.19	26389	G	T	26389	29870	E	V49L	SNP	Envelope
BD_wave-1.19	26735	C	T	26735	29870	M	Y71Y	SNP_silent	Membrane
BD_wave-1.19	28412	A	T	28412	29870	N	N47Y	SNP	Nucleocapsid protein
BD_wave-1.19	28854	C	T	28854	29870	N	S194L	SNP	Nucleocapsid protein
BD_wave-1.190	241	C	T	187	29782	5'UTR	241	extragenic	NA
BD_wave-1.190	1163	A	T	1109	29782	NSP2	I120F	SNP	Non-Structural protein 2
BD_wave-1.190	3037	C	T	2983	29782	NSP3	F106F	SNP_silent	Predicted phosphoesterase, papain-like proteinase
BD_wave-1.190	6990	C	T	6936	29782	NSP3	S1424F	SNP	Predicted phosphoesterase, papain-like proteinase
BD_wave-1.190	10156	C	T	10102	29782	NSP5	D34D	SNP_silent	3C-like proteinase
BD_wave-1.190	13060	T	C	13006	29782	NSP10	T12T	SNP_silent	Growth-factor-like protein
BD_wave-1.190	14408	C	T	14354	29782	NSP12b	P314L	SNP	RNA-dependent RNA polymerase, post-ribosomal frameshift
BD_wave-1.190	16014	G	T	15960	29782	NSP12b	R849R	SNP_silent	RNA-dependent RNA polymerase, post-ribosomal frameshift
BD_wave-1.190	18105	G	T	18051	29782	NSP14	Q22H	SNP	3'-to-5' exonuclease
BD_wave-1.190	23403	A	G	23349	29782	S	D614G	SNP	Spike
BD_wave-1.190	28076	C	T	28022	29782	ORF8	C61C	SNP_silent	ORF8 protein
BD_wave-1.190	28881	GGG	AAC	28827	29782	N	RG203KR	SNP	Nucleocapsid protein
BD_wave-1.191	241	C	T	187	29782	5'UTR	241	extragenic	NA
BD_wave-1.191	2734	T	C	2680	29782	NSP3	V5V	SNP_silent	Predicted phosphoesterase, papain-like proteinase
BD_wave-1.191	3037	C	T	2983	29782	NSP3	F106F	SNP_silent	Predicted phosphoesterase, papain-like proteinase
BD_wave-1.191	14408	C	T	14354	29782	NSP12b	P314L	SNP	RNA-dependent RNA polymerase, post-ribosomal frameshift
BD_wave-1.191	23403	A	G	23349	29782	S	D614G	SNP	Spike
BD_wave-1.191	23563	T	C	23509	29782	S	G667G	SNP_silent	Spike
BD_wave-1.191	26042	C	T	25988	29782	ORF3a	T217I	SNP	ORF3a protein
BD_wave-1.191	26079	C	T	26025	29782	ORF3a	T229T	SNP_silent	ORF3a protein
BD_wave-1.191	28881	GGG	AAC	28827	29782	N	RG203KR	SNP	Nucleocapsid protein
BD_wave-1.192	241	C	T	187	29782	5'UTR	241	extragenic	NA
BD_wave-1.192	832	C	T	778	29782	NSP2	N9N	SNP_silent	Non-Structural protein 2
BD_wave-1.192	2734	T	C	2680	29782	NSP3	V5V	SNP_silent	Predicted phosphoesterase, papain-like proteinase
BD_wave-1.192	3037	C	T	2983	29782	NSP3	F106F	SNP_silent	Predicted phosphoesterase, papain-like proteinase
BD_wave-1.192	14408	C	T	14354	29782	NSP12b	P314L	SNP	RNA-dependent RNA polymerase, post-ribosomal frameshift
BD_wave-1.192	23403	A	G	23349	29782	S	D614G	SNP	Spike
BD_wave-1.192	23563	T	C	23509	29782	S	G667G	SNP_silent	Spike
BD_wave-1.192	26042	C	T	25988	29782	ORF3a	T217I	SNP	ORF3a protein
BD_wave-1.192	26079	C	T	26025	29782	ORF3a	T229T	SNP_silent	ORF3a protein
BD_wave-1.192	28120	T	C	28066	29782	ORF8	I76T	SNP	ORF8 protein
BD_wave-1.192	28881	GGG	AAC	28827	29782	N	RG203KR	SNP	Nucleocapsid protein
BD_wave-1.193	241	C	T	187	29782	5'UTR	241	extragenic	NA
BD_wave-1.193	1163	A	T	1109	29782	NSP2	I120F	SNP	Non-Structural protein 2
BD_wave-1.193	3037	C	T	2983	29782	NSP3	F106F	SNP_silent	Predicted phosphoesterase, papain-like proteinase
BD_wave-1.193	6406	C	T	6352	29782	NSP3	V1229V	SNP_silent	Predicted phosphoesterase, papain-like proteinase
BD_wave-1.193	6651	C	T	6597	29782	NSP3	A1311V	SNP	Predicted phosphoesterase, papain-like proteinase
BD_wave-1.193	14408	C	T	14354	29782	NSP12b	P314L	SNP	RNA-dependent RNA polymerase, post-ribosomal frameshift
BD_wave-1.193	23403	A	G	23349	29782	S	D614G	SNP	Spike
BD_wave-1.193	24863	C	T	24809	29782	S	H1101Y	SNP	Spike
BD_wave-1.193	25228	T	G	25174	29782	S	A1222A	SNP_silent	Spike
BD_wave-1.193	28881	GGG	AAC	28827	29782	N	RG203KR	SNP	Nucleocapsid protein
BD_wave-1.193	29560	G	A	29506	29782	ORF10	M1I	SNP	ORF10 protein
BD_wave-1.194	241	C	T	187	29782	5'UTR	241	extragenic	NA
BD_wave-1.194	1163	A	T	1109	29782	NSP2	I120F	SNP	Non-Structural protein 2
BD_wave-1.194	3037	C	T	2983	29782	NSP3	F106F	SNP_silent	Predicted phosphoesterase, papain-like proteinase
BD_wave-1.194	6406	C	T	6352	29782	NSP3	V1229V	SNP_silent	Predicted phosphoesterase, papain-like proteinase
BD_wave-1.194	6651	C	T	6597	29782	NSP3	A1311V	SNP	Predicted phosphoesterase, papain-like proteinase
BD_wave-1.194	14408	C	T	14354	29782	NSP12b	P314L	SNP	RNA-dependent RNA polymerase, post-ribosomal frameshift
BD_wave-1.194	23403	A	G	23349	29782	S	D614G	SNP	Spike
BD_wave-1.194	24863	C	T	24809	29782	S	H1101Y	SNP	Spike
BD_wave-1.194	25228	T	G	25174	29782	S	A1222A	SNP_silent	Spike
BD_wave-1.194	28881	GGG	AAC	28827	29782	N	RG203KR	SNP	Nucleocapsid protein
BD_wave-1.194	29560	G	A	29506	29782	ORF10	M1I	SNP	ORF10 protein
BD_wave-1.196	241	C	T	235	29864	5'UTR	241	extragenic	NA
BD_wave-1.196	335	C	T	329	29864	NSP1	R24C	SNP	Leader protein
BD_wave-1.196	434	G	A	428	29864	NSP1	E57K	SNP	Leader protein
BD_wave-1.196	1163	A	T	1157	29864	NSP2	I120F	SNP	Non-Structural protein 2
BD_wave-1.196	3037	C	T	3031	29864	NSP3	F106F	SNP_silent	Predicted phosphoesterase, papain-like proteinase
BD_wave-1.196	3652	A	G	3646	29864	NSP3	Q311Q	SNP_silent	Predicted phosphoesterase, papain-like proteinase
BD_wave-1.196	4453	A	G	4447	29864	NSP3	K578K	SNP_silent	Predicted phosphoesterase, papain-like proteinase
BD_wave-1.196	9436	A	G	9430	29864	NSP4	V294V	SNP_silent	Transmembrane protein
BD_wave-1.196	14408	C	T	14402	29864	NSP12b	P314L	SNP	RNA-dependent RNA polymerase, post-ribosomal frameshift
BD_wave-1.196	23403	A	G	23397	29864	S	D614G	SNP	Spike
BD_wave-1.196	23604	C	G	23598	29864	S	P681R	SNP	Spike
BD_wave-1.196	28881	GGG	AAC	28875	29864	N	RG203KR	SNP	Nucleocapsid protein
BD_wave-1.197	241	C	T	241	29897	5'UTR	241	extragenic	NA
BD_wave-1.197	626	G	A	626	29897	NSP1	V121I	SNP	Leader protein
BD_wave-1.197	1163	A	T	1163	29897	NSP2	I120F	SNP	Non-Structural protein 2
BD_wave-1.197	3037	C	T	3037	29897	NSP3	F106F	SNP_silent	Predicted phosphoesterase, papain-like proteinase
BD_wave-1.197	3788	T	C	3788	29897	NSP3	Y356Y	SNP_silent	Predicted phosphoesterase, papain-like proteinase
BD_wave-1.197	3961	C	T	3961	29897	NSP3	I414I	SNP_silent	Predicted phosphoesterase, papain-like proteinase
BD_wave-1.197	4201	G	T	4201	29897	NSP3	M494I	SNP	Predicted phosphoesterase, papain-like proteinase
BD_wave-1.197	5031	C	T	5031	29897	NSP3	T771I	SNP	Predicted phosphoesterase, papain-like proteinase
BD_wave-1.197	10741	C	T	10741	29897	NSP5	D229D	SNP_silent	3C-like proteinase
BD_wave-1.197	11083	G	T	11083	29897	NSP6	L37F	SNP	Transmembrane protein
BD_wave-1.197	14408	C	T	14408	29897	NSP12b	P314L	SNP	RNA-dependent RNA polymerase, post-ribosomal frameshift
BD_wave-1.197	15672	G	T	15672	29897	NSP12b	E735D	SNP	RNA-dependent RNA polymerase, post-ribosomal frameshift
BD_wave-1.197	17470	C	T	17470	29897	NSP13	L411L	SNP_silent	Helicase
BD_wave-1.197	18604	G	T	18604	29897	NSP14	G189C	SNP	3'-to-5' exonuclease
BD_wave-1.197	23403	A	G	23403	29897	S	D614G	SNP	Spike
BD_wave-1.197	23481	C	A	23481	29897	S	S640Y	SNP	Spike
BD_wave-1.197	23593	G	T	23593	29897	S	Q677H	SNP	Spike
BD_wave-1.197	25534	G	T	25534	29897	ORF3a	V48F	SNP	ORF3a protein
BD_wave-1.197	27384	T	C	27384	29897	ORF6	D61D	SNP_silent	ORF6 protein
BD_wave-1.197	27945	C	T	27945	29897	ORF8	Q18*	SNP_stop	ORF8 protein
BD_wave-1.197	28178	G	T	28178	29897	ORF8	L95F	SNP	ORF8 protein
BD_wave-1.197	28677	C	T	28677	29897	N	T135I	SNP	Nucleocapsid protein
BD_wave-1.197	28881	GGG	AAC	28881	29897	N	RG203KR	SNP	Nucleocapsid protein
BD_wave-1.198	241	C	T	216	29849	5'UTR	241	extragenic	NA
BD_wave-1.198	3037	C	T	3012	29849	NSP3	F106F	SNP_silent	Predicted phosphoesterase, papain-like proteinase
BD_wave-1.198	4201	G	T	4176	29849	NSP3	M494I	SNP	Predicted phosphoesterase, papain-like proteinase
BD_wave-1.198	13923	C	T	13898	29849	NSP12b	D152D	SNP_silent	RNA-dependent RNA polymerase, post-ribosomal frameshift
BD_wave-1.198	14408	C	T	14383	29849	NSP12b	P314L	SNP	RNA-dependent RNA polymerase, post-ribosomal frameshift
BD_wave-1.198	17138	C	T	17113	29849	NSP13	S301F	SNP	Helicase
BD_wave-1.198	17561	G	A	17536	29849	NSP13	R442Q	SNP	Helicase
BD_wave-1.198	18756	G	T	18731	29849	NSP14	P239P	SNP_silent	3'-to-5' exonuclease
BD_wave-1.198	23403	A	G	23378	29849	S	D614G	SNP	Spike
BD_wave-1.198	24199	G	T	24174	29849	S	A879A	SNP_silent	Spike
BD_wave-1.198	26527	C	T	26502	29849	M	A2V	SNP	Membrane
BD_wave-1.198	28391	C	T	28366	29849	N	R40C	SNP	Nucleocapsid protein
BD_wave-1.199	241	C	T	216	29826	5'UTR	241	extragenic	NA
BD_wave-1.199	1288	C	T	1263	29826	NSP2	C161C	SNP_silent	Non-Structural protein 2
BD_wave-1.199	2048	C	T	2023	29826	NSP2	N414N	SNP_silent	Non-Structural protein 2
BD_wave-1.199	3037	C	T	3012	29826	NSP3	F106F	SNP_silent	Predicted phosphoesterase, papain-like proteinase
BD_wave-1.199	5497	C	T	5472	29826	NSP3	C926C	SNP_silent	Predicted phosphoesterase, papain-like proteinase
BD_wave-1.199	13255	C	T	13230	29826	NSP10	C77C	SNP_silent	Growth-factor-like protein
BD_wave-1.199	14307	T	C	14282	29826	NSP12b	Y280Y	SNP_silent	RNA-dependent RNA polymerase, post-ribosomal frameshift
BD_wave-1.199	14408	C	T	14383	29826	NSP12b	P314L	SNP	RNA-dependent RNA polymerase, post-ribosomal frameshift
BD_wave-1.199	22193	A	T	22168	29826	S	N211Y	SNP	Spike
BD_wave-1.199	22269	C	G	22244	29826	S	T236S	SNP	Spike
BD_wave-1.199	23403	A	G	23378	29826	S	D614G	SNP	Spike
BD_wave-1.199	28881	GGG	AAC	28856	29826	N	RG203KR	SNP	Nucleocapsid protein
BD_wave-1.2	241	C	T	241	29863	5'UTR	241	extragenic	NA
BD_wave-1.2	1163	A	T	1163	29863	NSP2	I120F	SNP	Non-Structural protein 2
BD_wave-1.2	2189	C	T	2189	29863	NSP2	L462F	SNP	Non-Structural protein 2
BD_wave-1.2	3037	C	T	3037	29863	NSP3	F106F	SNP_silent	Predicted phosphoesterase, papain-like proteinase
BD_wave-1.2	3297	A	C	3297	29863	NSP3	Q193P	SNP	Predicted phosphoesterase, papain-like proteinase
BD_wave-1.2	3955	G	T	3955	29863	NSP3	K412N	SNP	Predicted phosphoesterase, papain-like proteinase
BD_wave-1.2	4181	G	A	4181	29863	NSP3	A488T	SNP	Predicted phosphoesterase, papain-like proteinase
BD_wave-1.2	14408	C	T	14408	29863	NSP12b	P314L	SNP	RNA-dependent RNA polymerase, post-ribosomal frameshift
BD_wave-1.2	17733	C	T	17733	29863	NSP13	F499F	SNP_silent	Helicase
BD_wave-1.2	18395	C	T	18395	29863	NSP14	A119V	SNP	3'-to-5' exonuclease
BD_wave-1.2	23403	A	G	23403	29863	S	D614G	SNP	Spike
BD_wave-1.2	23604	C	G	23604	29863	S	P681R	SNP	Spike
BD_wave-1.2	23613	C	T	23613	29863	S	A684V	SNP	Spike
BD_wave-1.2	25910	A	G	25910	29863	ORF3a	D173G	SNP	ORF3a protein
BD_wave-1.2	26158	GTTA	.	26157	29863	ORF3a	V255	deletion_frameshift	ORF3a protein
BD_wave-1.2	26681	C	T	26677	29863	M	F53F	SNP_silent	Membrane
BD_wave-1.2	28881	GGG	AAC	28877	29863	N	RG203KR	SNP	Nucleocapsid protein
BD_wave-1.20	241	C	T	236	29859	5'UTR	241	extragenic	NA
BD_wave-1.20	2400	A	C	2395	29859	NSP2	H532P	SNP	Non-Structural protein 2
BD_wave-1.20	3037	C	T	3032	29859	NSP3	F106F	SNP_silent	Predicted phosphoesterase, papain-like proteinase
BD_wave-1.20	3543	C	T	3538	29859	NSP3	T275I	SNP	Predicted phosphoesterase, papain-like proteinase
BD_wave-1.20	3647	A	G	3642	29859	NSP3	I310V	SNP	Predicted phosphoesterase, papain-like proteinase
BD_wave-1.20	7945	C	T	7940	29859	NSP3	Y1742Y	SNP_silent	Predicted phosphoesterase, papain-like proteinase
BD_wave-1.20	14408	C	T	14403	29859	NSP12b	P314L	SNP	RNA-dependent RNA polymerase, post-ribosomal frameshift
BD_wave-1.20	18877	C	T	18872	29859	NSP14	C279C	SNP_silent	3'-to-5' exonuclease
BD_wave-1.20	22444	C	T	22439	29859	S	D294D	SNP_silent	Spike
BD_wave-1.20	23403	A	G	23398	29859	S	D614G	SNP	Spike
BD_wave-1.20	23587	G	T	23582	29859	S	Q675H	SNP	Spike
BD_wave-1.20	25494	G	T	25489	29859	ORF3a	T34T	SNP_silent	ORF3a protein
BD_wave-1.20	25563	G	T	25558	29859	ORF3a	Q57H	SNP	ORF3a protein
BD_wave-1.20	26735	C	T	26730	29859	M	Y71Y	SNP_silent	Membrane
BD_wave-1.20	28412	A	T	28407	29859	N	N47Y	SNP	Nucleocapsid protein
BD_wave-1.20	28854	C	T	28849	29859	N	S194L	SNP	Nucleocapsid protein
BD_wave-1.200	241	C	T	216	29855	5'UTR	241	extragenic	NA
BD_wave-1.200	1163	A	T	1138	29855	NSP2	I120F	SNP	Non-Structural protein 2
BD_wave-1.200	3037	C	T	3012	29855	NSP3	F106F	SNP_silent	Predicted phosphoesterase, papain-like proteinase
BD_wave-1.200	5175	C	T	5150	29855	NSP3	T819I	SNP	Predicted phosphoesterase, papain-like proteinase
BD_wave-1.200	14408	C	T	14383	29855	NSP12b	P314L	SNP	RNA-dependent RNA polymerase, post-ribosomal frameshift
BD_wave-1.200	16194	T	A	16169	29855	NSP12b	P909P	SNP_silent	RNA-dependent RNA polymerase, post-ribosomal frameshift
BD_wave-1.200	19664	T	C	19639	29855	NSP15	F15S	SNP	endoRNAse
BD_wave-1.200	23403	A	G	23378	29855	S	D614G	SNP	Spike
BD_wave-1.200	25617	G	T	25592	29855	ORF3a	K75N	SNP	ORF3a protein
BD_wave-1.200	28881	GGG	AAC	28856	29855	N	RG203KR	SNP	Nucleocapsid protein
BD_wave-1.200	29875	A	G	29850	29855	3'UTR	29875	extragenic	NA
BD_wave-1.201	241	C	T	216	29826	5'UTR	241	extragenic	NA
BD_wave-1.201	1288	C	T	1263	29826	NSP2	C161C	SNP_silent	Non-Structural protein 2
BD_wave-1.201	2048	C	T	2023	29826	NSP2	N414N	SNP_silent	Non-Structural protein 2
BD_wave-1.201	3037	C	T	3012	29826	NSP3	F106F	SNP_silent	Predicted phosphoesterase, papain-like proteinase
BD_wave-1.201	4752	C	T	4727	29826	NSP3	T678I	SNP	Predicted phosphoesterase, papain-like proteinase
BD_wave-1.201	6401	C	T	6376	29826	NSP3	P1228S	SNP	Predicted phosphoesterase, papain-like proteinase
BD_wave-1.201	13255	C	T	13230	29826	NSP10	C77C	SNP_silent	Growth-factor-like protein
BD_wave-1.201	14408	C	T	14383	29826	NSP12b	P314L	SNP	RNA-dependent RNA polymerase, post-ribosomal frameshift
BD_wave-1.201	22193	A	T	22168	29826	S	N211Y	SNP	Spike
BD_wave-1.201	23403	A	G	23378	29826	S	D614G	SNP	Spike
BD_wave-1.201	28881	GGG	AAC	28856	29826	N	RG203KR	SNP	Nucleocapsid protein
BD_wave-1.202	241	C	T	227	29835	5'UTR	241	extragenic	NA
BD_wave-1.202	1163	A	T	1149	29835	NSP2	I120F	SNP	Non-Structural protein 2
BD_wave-1.202	3037	C	T	3023	29835	NSP3	F106F	SNP_silent	Predicted phosphoesterase, papain-like proteinase
BD_wave-1.202	14408	C	T	14394	29835	NSP12b	P314L	SNP	RNA-dependent RNA polymerase, post-ribosomal frameshift
BD_wave-1.202	19101	G	A	19087	29835	NSP14	Q354Q	SNP_silent	3'-to-5' exonuclease
BD_wave-1.202	23403	A	G	23389	29835	S	D614G	SNP	Spike
BD_wave-1.202	28881	GGG	AAC	28867	29835	N	RG203KR	SNP	Nucleocapsid protein
BD_wave-1.203	241	C	T	216	29830	5'UTR	241	extragenic	NA
BD_wave-1.203	3037	C	T	3012	29830	NSP3	F106F	SNP_silent	Predicted phosphoesterase, papain-like proteinase
BD_wave-1.203	4201	G	T	4176	29830	NSP3	M494I	SNP	Predicted phosphoesterase, papain-like proteinase
BD_wave-1.203	12369	C	T	12344	29830	NSP8	T93I	SNP	Non-Structural protein 8
BD_wave-1.203	14408	C	T	14383	29830	NSP12b	P314L	SNP	RNA-dependent RNA polymerase, post-ribosomal frameshift
BD_wave-1.203	20438	G	T	20413	29830	NSP15	S273I	SNP	endoRNAse
BD_wave-1.203	23403	A	G	23378	29830	S	D614G	SNP	Spike
BD_wave-1.203	26527	C	T	26502	29830	M	A2V	SNP	Membrane
BD_wave-1.204	241	C	T	216	29824	5'UTR	241	extragenic	NA
BD_wave-1.204	1163	A	T	1138	29824	NSP2	I120F	SNP	Non-Structural protein 2
BD_wave-1.204	3037	C	T	3012	29824	NSP3	F106F	SNP_silent	Predicted phosphoesterase, papain-like proteinase
BD_wave-1.204	14408	C	T	14383	29824	NSP12b	P314L	SNP	RNA-dependent RNA polymerase, post-ribosomal frameshift
BD_wave-1.204	23403	A	G	23378	29824	S	D614G	SNP	Spike
BD_wave-1.204	28881	GGG	AAC	28856	29824	N	RG203KR	SNP	Nucleocapsid protein
BD_wave-1.204	29545	C	T	29520	29824	3'UTR	29545	extragenic	NA
BD_wave-1.204	29700	A	G	29675	29824	3'UTR	29700	extragenic	NA
BD_wave-1.205	241	C	T	216	29851	5'UTR	241	extragenic	NA
BD_wave-1.205	1163	A	T	1138	29851	NSP2	I120F	SNP	Non-Structural protein 2
BD_wave-1.205	3037	C	T	3012	29851	NSP3	F106F	SNP_silent	Predicted phosphoesterase, papain-like proteinase
BD_wave-1.205	14408	C	T	14383	29851	NSP12b	P314L	SNP	RNA-dependent RNA polymerase, post-ribosomal frameshift
BD_wave-1.205	22432	C	T	22407	29851	S	D290D	SNP_silent	Spike
BD_wave-1.205	22801	G	T	22776	29851	S	G413G	SNP_silent	Spike
BD_wave-1.205	23403	A	G	23378	29851	S	D614G	SNP	Spike
BD_wave-1.205	25844	C	T	25819	29851	ORF3a	T151I	SNP	ORF3a protein
BD_wave-1.205	26094	T	C	26069	29851	ORF3a	N234N	SNP_silent	ORF3a protein
BD_wave-1.205	28881	GGG	AAC	28856	29851	N	RG203KR	SNP	Nucleocapsid protein
BD_wave-1.206	241	C	T	216	29850	5'UTR	241	extragenic	NA
BD_wave-1.206	1163	A	T	1138	29850	NSP2	I120F	SNP	Non-Structural protein 2
BD_wave-1.206	3037	C	T	3012	29850	NSP3	F106F	SNP_silent	Predicted phosphoesterase, papain-like proteinase
BD_wave-1.206	5800	G	T	5775	29850	NSP3	L1027F	SNP	Predicted phosphoesterase, papain-like proteinase
BD_wave-1.206	8560	T	C	8535	29850	NSP4	I2I	SNP_silent	Transmembrane protein
BD_wave-1.206	9136	G	T	9111	29850	NSP4	M194I	SNP	Transmembrane protein
BD_wave-1.206	14408	C	T	14383	29850	NSP12b	P314L	SNP	RNA-dependent RNA polymerase, post-ribosomal frameshift
BD_wave-1.206	23403	A	G	23378	29850	S	D614G	SNP	Spike
BD_wave-1.206	28881	GGG	AAC	28856	29850	N	RG203KR	SNP	Nucleocapsid protein
BD_wave-1.206	29421	C	T	29396	29850	N	P383L	SNP	Nucleocapsid protein
BD_wave-1.207	241	C	T	216	29824	5'UTR	241	extragenic	NA
BD_wave-1.207	1163	A	T	1138	29824	NSP2	I120F	SNP	Non-Structural protein 2
BD_wave-1.207	3037	C	T	3012	29824	NSP3	F106F	SNP_silent	Predicted phosphoesterase, papain-like proteinase
BD_wave-1.207	10969	C	T	10944	29824	NSP5	F305F	SNP_silent	3C-like proteinase
BD_wave-1.207	14408	C	T	14383	29824	NSP12b	P314L	SNP	RNA-dependent RNA polymerase, post-ribosomal frameshift
BD_wave-1.207	21786	G	T	21761	29824	S	G75V	SNP	Spike
BD_wave-1.207	23403	A	G	23378	29824	S	D614G	SNP	Spike
BD_wave-1.207	28881	GGG	AAC	28856	29824	N	RG203KR	SNP	Nucleocapsid protein
BD_wave-1.207	29751	G	C	29726	29824	3'UTR	29751	extragenic	NA
BD_wave-1.208	241	C	T	216	29851	5'UTR	241	extragenic	NA
BD_wave-1.208	1163	A	T	1138	29851	NSP2	I120F	SNP	Non-Structural protein 2
BD_wave-1.208	3037	C	T	3012	29851	NSP3	F106F	SNP_silent	Predicted phosphoesterase, papain-like proteinase
BD_wave-1.208	4331	C	T	4306	29851	NSP3	I537I	SNP_silent	Predicted phosphoesterase, papain-like proteinase
BD_wave-1.208	14408	C	T	14383	29851	NSP12b	P314L	SNP	RNA-dependent RNA polymerase, post-ribosomal frameshift
BD_wave-1.208	19101	G	A	19076	29851	NSP14	Q354Q	SNP_silent	3'-to-5' exonuclease
BD_wave-1.208	23403	A	G	23378	29851	S	D614G	SNP	Spike
BD_wave-1.208	28881	GGG	AAC	28856	29851	N	RG203KR	SNP	Nucleocapsid protein
BD_wave-1.209	241	C	T	216	29842	5'UTR	241	extragenic	NA
BD_wave-1.209	1163	A	T	1138	29842	NSP2	I120F	SNP	Non-Structural protein 2
BD_wave-1.209	3037	C	T	3012	29842	NSP3	F106F	SNP_silent	Predicted phosphoesterase, papain-like proteinase
BD_wave-1.209	14408	C	T	14383	29842	NSP12b	P314L	SNP	RNA-dependent RNA polymerase, post-ribosomal frameshift
BD_wave-1.209	23403	A	G	23378	29842	S	D614G	SNP	Spike
BD_wave-1.209	24764	G	T	24739	29842	S	V1068F	SNP	Spike
BD_wave-1.209	27769	C	T	27744	29842	ORF7b	S5L	SNP	ORF7b protein
BD_wave-1.209	28378	G	C	28353	29842	N	A35A	SNP_silent	Nucleocapsid protein
BD_wave-1.209	28881	GGG	AAC	28856	29842	N	RG203KR	SNP	Nucleocapsid protein
BD_wave-1.21	241	C	T	241	29871	5'UTR	241	extragenic	NA
BD_wave-1.21	335	C	T	335	29871	NSP1	R24C	SNP	Leader protein
BD_wave-1.21	434	G	A	434	29871	NSP1	E57K	SNP	Leader protein
BD_wave-1.21	1163	A	T	1163	29871	NSP2	I120F	SNP	Non-Structural protein 2
BD_wave-1.21	3037	C	T	3037	29871	NSP3	F106F	SNP_silent	Predicted phosphoesterase, papain-like proteinase
BD_wave-1.21	3652	A	G	3652	29871	NSP3	Q311Q	SNP_silent	Predicted phosphoesterase, papain-like proteinase
BD_wave-1.21	9436	A	G	9436	29871	NSP4	V294V	SNP_silent	Transmembrane protein
BD_wave-1.21	14408	C	T	14408	29871	NSP12b	P314L	SNP	RNA-dependent RNA polymerase, post-ribosomal frameshift
BD_wave-1.21	23403	A	G	23403	29871	S	D614G	SNP	Spike
BD_wave-1.21	23604	C	G	23604	29871	S	P681R	SNP	Spike
BD_wave-1.21	24614	A	G	24614	29871	S	I1018V	SNP	Spike
BD_wave-1.21	28881	GGG	AAC	28881	29871	N	RG203KR	SNP	Nucleocapsid protein
BD_wave-1.210	241	C	T	217	29823	5'UTR	241	extragenic	NA
BD_wave-1.210	1163	A	T	1139	29823	NSP2	I120F	SNP	Non-Structural protein 2
BD_wave-1.210	3037	C	T	3013	29823	NSP3	F106F	SNP_silent	Predicted phosphoesterase, papain-like proteinase
BD_wave-1.210	12357	C	T	12333	29823	NSP8	T89I	SNP	Non-Structural protein 8
BD_wave-1.210	14408	C	T	14384	29823	NSP12b	P314L	SNP	RNA-dependent RNA polymerase, post-ribosomal frameshift
BD_wave-1.210	19101	G	A	19077	29823	NSP14	Q354Q	SNP_silent	3'-to-5' exonuclease
BD_wave-1.210	23403	A	G	23379	29823	S	D614G	SNP	Spike
BD_wave-1.210	28881	GGG	AAC	28857	29823	N	RG203KR	SNP	Nucleocapsid protein
BD_wave-1.211	241	C	T	216	29829	5'UTR	241	extragenic	NA
BD_wave-1.211	1163	A	T	1138	29829	NSP2	I120F	SNP	Non-Structural protein 2
BD_wave-1.211	1912	C	T	1887	29829	NSP2	S369S	SNP_silent	Non-Structural protein 2
BD_wave-1.211	2036	G	T	2011	29829	NSP2	A411S	SNP	Non-Structural protein 2
BD_wave-1.211	3037	C	T	3012	29829	NSP3	F106F	SNP_silent	Predicted phosphoesterase, papain-like proteinase
BD_wave-1.211	12084	C	T	12059	29829	NSP7	T81I	SNP	Non-Structural protein 7
BD_wave-1.211	14408	C	T	14383	29829	NSP12b	P314L	SNP	RNA-dependent RNA polymerase, post-ribosomal frameshift
BD_wave-1.211	21691	C	T	21666	29829	S	F43F	SNP_silent	Spike
BD_wave-1.211	22000	C	G	21975	29829	S	H146Q	SNP	Spike
BD_wave-1.211	23403	A	G	23378	29829	S	D614G	SNP	Spike
BD_wave-1.211	28881	GGG	AAC	28856	29829	N	RG203KR	SNP	Nucleocapsid protein
BD_wave-1.212	241	C	T	216	29822	5'UTR	241	extragenic	NA
BD_wave-1.212	1163	A	T	1138	29822	NSP2	I120F	SNP	Non-Structural protein 2
BD_wave-1.212	1722	C	T	1697	29822	NSP2	A306V	SNP	Non-Structural protein 2
BD_wave-1.212	3037	C	T	3012	29822	NSP3	F106F	SNP_silent	Predicted phosphoesterase, papain-like proteinase
BD_wave-1.212	3961	C	T	3936	29822	NSP3	I414I	SNP_silent	Predicted phosphoesterase, papain-like proteinase
BD_wave-1.212	14408	C	T	14383	29822	NSP12b	P314L	SNP	RNA-dependent RNA polymerase, post-ribosomal frameshift
BD_wave-1.212	19525	G	T	19500	29822	NSP14	D496Y	SNP	3'-to-5' exonuclease
BD_wave-1.212	23403	A	G	23378	29822	S	D614G	SNP	Spike
BD_wave-1.212	26110	C	T	26085	29822	ORF3a	P240S	SNP	ORF3a protein
BD_wave-1.212	28881	GGG	AAC	28856	29822	N	RG203KR	SNP	Nucleocapsid protein
BD_wave-1.213	241	C	T	216	29822	5'UTR	241	extragenic	NA
BD_wave-1.213	1163	A	T	1138	29822	NSP2	I120F	SNP	Non-Structural protein 2
BD_wave-1.213	3037	C	T	3012	29822	NSP3	F106F	SNP_silent	Predicted phosphoesterase, papain-like proteinase
BD_wave-1.213	3961	C	T	3936	29822	NSP3	I414I	SNP_silent	Predicted phosphoesterase, papain-like proteinase
BD_wave-1.213	8860	C	T	8835	29822	NSP4	V102V	SNP_silent	Transmembrane protein
BD_wave-1.213	12170	G	A	12145	29822	NSP8	A27T	SNP	Non-Structural protein 8
BD_wave-1.213	12301	G	A	12276	29822	NSP8	M70I	SNP	Non-Structural protein 8
BD_wave-1.213	14408	C	T	14383	29822	NSP12b	P314L	SNP	RNA-dependent RNA polymerase, post-ribosomal frameshift
BD_wave-1.213	21641	G	T	21616	29822	S	A27S	SNP	Spike
BD_wave-1.213	21897	C	T	21872	29822	S	S112L	SNP	Spike
BD_wave-1.213	23403	A	G	23378	29822	S	D614G	SNP	Spike
BD_wave-1.213	25311	G	T	25286	29822	S	C1250F	SNP	Spike
BD_wave-1.213	28881	GGG	AAC	28856	29822	N	RG203KR	SNP	Nucleocapsid protein
BD_wave-1.214	241	C	T	217	29823	5'UTR	241	extragenic	NA
BD_wave-1.214	1163	A	T	1139	29823	NSP2	I120F	SNP	Non-Structural protein 2
BD_wave-1.214	1403	C	T	1379	29823	NSP2	P200S	SNP	Non-Structural protein 2
BD_wave-1.214	3037	C	T	3013	29823	NSP3	F106F	SNP_silent	Predicted phosphoesterase, papain-like proteinase
BD_wave-1.214	8502	C	T	8478	29823	NSP3	T1928I	SNP	Predicted phosphoesterase, papain-like proteinase
BD_wave-1.214	10153	T	C	10129	29823	NSP5	D33D	SNP_silent	3C-like proteinase
BD_wave-1.214	14408	C	T	14384	29823	NSP12b	P314L	SNP	RNA-dependent RNA polymerase, post-ribosomal frameshift
BD_wave-1.214	16905	T	C	16881	29823	NSP13	D223D	SNP_silent	Helicase
BD_wave-1.214	18412	G	T	18388	29823	NSP14	V125F	SNP	3'-to-5' exonuclease
BD_wave-1.214	23403	A	G	23379	29823	S	D614G	SNP	Spike
BD_wave-1.214	28881	GGG	AAC	28857	29823	N	RG203KR	SNP	Nucleocapsid protein
BD_wave-1.215	241	C	T	216	29822	5'UTR	241	extragenic	NA
BD_wave-1.215	1163	A	T	1138	29822	NSP2	I120F	SNP	Non-Structural protein 2
BD_wave-1.215	3037	C	T	3012	29822	NSP3	F106F	SNP_silent	Predicted phosphoesterase, papain-like proteinase
BD_wave-1.215	14408	C	T	14383	29822	NSP12b	P314L	SNP	RNA-dependent RNA polymerase, post-ribosomal frameshift
BD_wave-1.215	22033	C	A	22008	29822	S	F157L	SNP	Spike
BD_wave-1.215	23403	A	G	23378	29822	S	D614G	SNP	Spike
BD_wave-1.215	25228	T	G	25203	29822	S	A1222A	SNP_silent	Spike
BD_wave-1.215	28881	GGG	AAC	28856	29822	N	RG203KR	SNP	Nucleocapsid protein
BD_wave-1.216	241	C	T	216	29822	5'UTR	241	extragenic	NA
BD_wave-1.216	1163	A	T	1138	29822	NSP2	I120F	SNP	Non-Structural protein 2
BD_wave-1.216	1170	C	T	1145	29822	NSP2	S122F	SNP	Non-Structural protein 2
BD_wave-1.216	3037	C	T	3012	29822	NSP3	F106F	SNP_silent	Predicted phosphoesterase, papain-like proteinase
BD_wave-1.216	8692	C	T	8667	29822	NSP4	Y46Y	SNP_silent	Transmembrane protein
BD_wave-1.216	10323	A	G	10298	29822	NSP5	K90R	SNP	3C-like proteinase
BD_wave-1.216	14408	C	T	14383	29822	NSP12b	P314L	SNP	RNA-dependent RNA polymerase, post-ribosomal frameshift
BD_wave-1.216	23403	A	G	23378	29822	S	D614G	SNP	Spike
BD_wave-1.216	28808	G	A	28783	29822	N	G179S	SNP	Nucleocapsid protein
BD_wave-1.216	28881	GGG	AAC	28856	29822	N	RG203KR	SNP	Nucleocapsid protein
BD_wave-1.216	29632	C	T	29607	29822	ORF10	N25N	SNP_silent	ORF10 protein
BD_wave-1.217	241	C	T	216	29822	5'UTR	241	extragenic	NA
BD_wave-1.217	421	C	T	396	29822	NSP1	G52G	SNP_silent	Leader protein
BD_wave-1.217	1163	A	T	1138	29822	NSP2	I120F	SNP	Non-Structural protein 2
BD_wave-1.217	3037	C	T	3012	29822	NSP3	F106F	SNP_silent	Predicted phosphoesterase, papain-like proteinase
BD_wave-1.217	6262	T	C	6237	29822	NSP3	N1181N	SNP_silent	Predicted phosphoesterase, papain-like proteinase
BD_wave-1.217	10285	T	C	10260	29822	NSP5	V77V	SNP_silent	3C-like proteinase
BD_wave-1.217	14408	C	T	14383	29822	NSP12b	P314L	SNP	RNA-dependent RNA polymerase, post-ribosomal frameshift
BD_wave-1.217	22711	T	G	22686	29822	S	S383S	SNP_silent	Spike
BD_wave-1.217	23403	A	G	23378	29822	S	D614G	SNP	Spike
BD_wave-1.217	23922	A	T	23897	29822	S	Q787L	SNP	Spike
BD_wave-1.217	23927	T	A	23902	29822	S	Y789N	SNP	Spike
BD_wave-1.217	23970	C	T	23945	29822	S	S803L	SNP	Spike
BD_wave-1.217	25954	G	T	25929	29822	ORF3a	G188C	SNP	ORF3a protein
BD_wave-1.217	28881	GGG	AAC	28856	29822	N	RG203KR	SNP	Nucleocapsid protein
BD_wave-1.218	241	C	T	213	29751	5'UTR	241	extragenic	NA
BD_wave-1.218	1202	A	G	1174	29751	NSP2	N133D	SNP	Non-Structural protein 2
BD_wave-1.218	3037	C	T	3009	29751	NSP3	F106F	SNP_silent	Predicted phosphoesterase, papain-like proteinase
BD_wave-1.218	11719	G	A	11691	29751	NSP6	Q249Q	SNP_silent	Transmembrane protein
BD_wave-1.218	14408	C	T	14380	29751	NSP12b	P314L	SNP	RNA-dependent RNA polymerase, post-ribosomal frameshift
BD_wave-1.218	23403	A	G	23375	29751	S	D614G	SNP	Spike
BD_wave-1.218	28881	GGG	AAC	28853	29751	N	RG203KR	SNP	Nucleocapsid protein
BD_wave-1.218	29272	C	T	29244	29751	N	Y333Y	SNP_silent	Nucleocapsid protein
BD_wave-1.219	241	C	T	121	29584	5'UTR	241	extragenic	NA
BD_wave-1.219	3163	T	C	3043	29584	NSP3	S148S	SNP_silent	Predicted phosphoesterase, papain-like proteinase
BD_wave-1.219	11078	T	C	10958	29584	NSP6	F36L	SNP	Transmembrane protein
BD_wave-1.219	14408	C	T	14288	29584	NSP12b	P314L	SNP	RNA-dependent RNA polymerase, post-ribosomal frameshift
BD_wave-1.219	16443	C	T	16323	29584	NSP13	S69S	SNP_silent	Helicase
BD_wave-1.219	20161	A	T	20041	29584	NSP15	K181*	SNP_stop	endoRNAse
BD_wave-1.219	20554	T	A	20434	29584	NSP15	S312T	SNP	endoRNAse
BD_wave-1.219	22747	C	T	22627	29584	S	V395V	SNP_silent	Spike
BD_wave-1.219	23403	A	G	23283	29584	S	D614G	SNP	Spike
BD_wave-1.219	26029	C	A	25909	29584	ORF3a	Q213K	SNP	ORF3a protein
BD_wave-1.219	27860	A	C	27740	29584	ORF7b	Q35H	SNP	ORF7b protein
BD_wave-1.219	28881	GGG	AAC	28761	29584	N	RG203KR	SNP	Nucleocapsid protein
BD_wave-1.219	28942	G	T	28822	29584	N	L223L	SNP_silent	Nucleocapsid protein
BD_wave-1.22	241	C	T	241	29870	5'UTR	241	extragenic	NA
BD_wave-1.22	1163	A	T	1163	29870	NSP2	I120F	SNP	Non-Structural protein 2
BD_wave-1.22	2094	C	T	2094	29870	NSP2	S430L	SNP	Non-Structural protein 2
BD_wave-1.22	3037	C	T	3037	29870	NSP3	F106F	SNP_silent	Predicted phosphoesterase, papain-like proteinase
BD_wave-1.22	4149	T	G	4149	29870	NSP3	V477G	SNP	Predicted phosphoesterase, papain-like proteinase
BD_wave-1.22	6238	T	C	6238	29870	NSP3	V1173V	SNP_silent	Predicted phosphoesterase, papain-like proteinase
BD_wave-1.22	7423	C	T	7423	29870	NSP3	F1568F	SNP_silent	Predicted phosphoesterase, papain-like proteinase
BD_wave-1.22	7427	G	T	7427	29870	NSP3	A1570S	SNP	Predicted phosphoesterase, papain-like proteinase
BD_wave-1.22	7834	C	T	7834	29870	NSP3	N1705N	SNP_silent	Predicted phosphoesterase, papain-like proteinase
BD_wave-1.22	8761	T	C	8761	29870	NSP4	A69A	SNP_silent	Transmembrane protein
BD_wave-1.22	14408	C	T	14408	29870	NSP12b	P314L	SNP	RNA-dependent RNA polymerase, post-ribosomal frameshift
BD_wave-1.22	20238	G	T	20238	29870	NSP15	R206S	SNP	endoRNAse
BD_wave-1.22	21469	A	C	21469	29870	NSP16	I271L	SNP	2'-O-ribose methyltransferase
BD_wave-1.22	23403	A	G	23403	29870	S	D614G	SNP	Spike
BD_wave-1.22	25844	C	T	25844	29870	ORF3a	T151I	SNP	ORF3a protein
BD_wave-1.22	25904	C	T	25904	29870	ORF3a	S171L	SNP	ORF3a protein
BD_wave-1.22	26211	G	T	26211	29870	ORF3a	V273V	SNP_silent	ORF3a protein
BD_wave-1.22	27389	C	T	27389	29870	3'UTR	27389	extragenic	NA
BD_wave-1.22	28881	GGG	AAC	28881	29870	N	RG203KR	SNP	Nucleocapsid protein
BD_wave-1.22	29029	T	C	29029	29870	N	A252A	SNP_silent	Nucleocapsid protein
BD_wave-1.22	29594	A	G	29594	29870	ORF10	I13V	SNP	ORF10 protein
BD_wave-1.221	241	C	T	228	29685	5'UTR	241	extragenic	NA
BD_wave-1.221	1163	A	T	1150	29685	NSP2	I120F	SNP	Non-Structural protein 2
BD_wave-1.221	3037	C	T	3024	29685	NSP3	F106F	SNP_silent	Predicted phosphoesterase, papain-like proteinase
BD_wave-1.221	14408	C	T	14395	29685	NSP12b	P314L	SNP	RNA-dependent RNA polymerase, post-ribosomal frameshift
BD_wave-1.221	21139	C	T	21126	29685	NSP16	K160K	SNP_silent	2'-O-ribose methyltransferase
BD_wave-1.221	23403	A	G	23390	29685	S	D614G	SNP	Spike
BD_wave-1.221	28881	GGG	AAC	28868	29685	N	RG203KR	SNP	Nucleocapsid protein
BD_wave-1.222	241	C	T	228	29841	5'UTR	241	extragenic	NA
BD_wave-1.222	3037	C	T	3024	29841	NSP3	F106F	SNP_silent	Predicted phosphoesterase, papain-like proteinase
BD_wave-1.222	6568	C	T	6555	29841	NSP3	D1283D	SNP_silent	Predicted phosphoesterase, papain-like proteinase
BD_wave-1.222	10323	A	G	10310	29841	NSP5	K90R	SNP	3C-like proteinase
BD_wave-1.222	14408	C	T	14395	29841	NSP12b	P314L	SNP	RNA-dependent RNA polymerase, post-ribosomal frameshift
BD_wave-1.222	18877	C	T	18864	29841	NSP14	C279C	SNP_silent	3'-to-5' exonuclease
BD_wave-1.222	21849	A	C	21836	29841	S	E96A	SNP	Spike
BD_wave-1.222	22444	C	T	22431	29841	S	D294D	SNP_silent	Spike
BD_wave-1.222	23403	A	G	23390	29841	S	D614G	SNP	Spike
BD_wave-1.222	25494	G	T	25481	29841	ORF3a	T34T	SNP_silent	ORF3a protein
BD_wave-1.222	25563	G	T	25550	29841	ORF3a	Q57H	SNP	ORF3a protein
BD_wave-1.222	26186	A	G	26173	29841	ORF3a	D265G	SNP	ORF3a protein
BD_wave-1.222	26735	C	T	26722	29841	M	Y71Y	SNP_silent	Membrane
BD_wave-1.222	26981	A	C	26968	29841	M	G153G	SNP_silent	Membrane
BD_wave-1.222	28854	C	T	28841	29841	N	S194L	SNP	Nucleocapsid protein
BD_wave-1.223	241	C	T	213	29808	5'UTR	241	extragenic	NA
BD_wave-1.223	1163	A	T	1135	29808	NSP2	I120F	SNP	Non-Structural protein 2
BD_wave-1.223	3037	C	T	3009	29808	NSP3	F106F	SNP_silent	Predicted phosphoesterase, papain-like proteinase
BD_wave-1.223	14408	C	T	14380	29808	NSP12b	P314L	SNP	RNA-dependent RNA polymerase, post-ribosomal frameshift
BD_wave-1.223	23403	A	G	23375	29808	S	D614G	SNP	Spike
BD_wave-1.223	28881	GGG	AAC	28853	29808	N	RG203KR	SNP	Nucleocapsid protein
BD_wave-1.225	241	C	T	218	29831	5'UTR	241	extragenic	NA
BD_wave-1.225	2706	C	T	2683	29831	NSP2	T634I	SNP	Non-Structural protein 2
BD_wave-1.225	3037	C	T	3014	29831	NSP3	F106F	SNP_silent	Predicted phosphoesterase, papain-like proteinase
BD_wave-1.225	6124	A	G	6101	29831	NSP3	R1135R	SNP_silent	Predicted phosphoesterase, papain-like proteinase
BD_wave-1.225	6408	C	A	6385	29831	NSP3	S1230Y	SNP	Predicted phosphoesterase, papain-like proteinase
BD_wave-1.225	6449	C	T	6426	29831	NSP3	L1244F	SNP	Predicted phosphoesterase, papain-like proteinase
BD_wave-1.225	14408	C	T	14385	29831	NSP12b	P314L	SNP	RNA-dependent RNA polymerase, post-ribosomal frameshift
BD_wave-1.225	18877	C	T	18854	29831	NSP14	C279C	SNP_silent	3'-to-5' exonuclease
BD_wave-1.225	22116	A	T	22093	29831	S	N185I	SNP	Spike
BD_wave-1.225	22444	C	T	22421	29831	S	D294D	SNP_silent	Spike
BD_wave-1.225	23403	A	G	23380	29831	S	D614G	SNP	Spike
BD_wave-1.225	25494	G	T	25471	29831	ORF3a	T34T	SNP_silent	ORF3a protein
BD_wave-1.225	25563	G	T	25540	29831	ORF3a	Q57H	SNP	ORF3a protein
BD_wave-1.225	26735	C	T	26712	29831	M	Y71Y	SNP_silent	Membrane
BD_wave-1.225	28854	C	T	28831	29831	N	S194L	SNP	Nucleocapsid protein
BD_wave-1.226	241	C	T	178	29776	5'UTR	241	extragenic	NA
BD_wave-1.226	2416	C	T	2353	29776	NSP2	Y537Y	SNP_silent	Non-Structural protein 2
BD_wave-1.226	3037	C	T	2974	29776	NSP3	F106F	SNP_silent	Predicted phosphoesterase, papain-like proteinase
BD_wave-1.226	4137	T	C	4074	29776	NSP3	V473A	SNP	Predicted phosphoesterase, papain-like proteinase
BD_wave-1.226	5331	A	G	5268	29776	NSP3	K871R	SNP	Predicted phosphoesterase, papain-like proteinase
BD_wave-1.226	8371	G	T	8308	29776	NSP3	Q1884H	SNP	Predicted phosphoesterase, papain-like proteinase
BD_wave-1.226	14408	C	T	14345	29776	NSP12b	P314L	SNP	RNA-dependent RNA polymerase, post-ribosomal frameshift
BD_wave-1.226	17259	G	T	17196	29776	NSP13	E341D	SNP	Helicase
BD_wave-1.226	21639	C	T	21576	29776	S	P26L	SNP	Spike
BD_wave-1.226	23403	A	G	23340	29776	S	D614G	SNP	Spike
BD_wave-1.226	23635	C	T	23572	29776	S	S691S	SNP_silent	Spike
BD_wave-1.226	25563	G	T	25500	29776	ORF3a	Q57H	SNP	ORF3a protein
BD_wave-1.227	241	C	T	226	29847	5'UTR	241	extragenic	NA
BD_wave-1.227	1163	A	T	1148	29847	NSP2	I120F	SNP	Non-Structural protein 2
BD_wave-1.227	3037	C	T	3022	29847	NSP3	F106F	SNP_silent	Predicted phosphoesterase, papain-like proteinase
BD_wave-1.227	6489	T	G	6474	29847	NSP3	I1257S	SNP	Predicted phosphoesterase, papain-like proteinase
BD_wave-1.227	14408	C	T	14393	29847	NSP12b	P314L	SNP	RNA-dependent RNA polymerase, post-ribosomal frameshift
BD_wave-1.227	20238	G	T	20223	29847	NSP15	R206S	SNP	endoRNAse
BD_wave-1.227	21600	G	T	21585	29847	S	S13I	SNP	Spike
BD_wave-1.227	23012	G	A	22997	29847	S	E484K	SNP	Spike
BD_wave-1.227	23403	A	G	23388	29847	S	D614G	SNP	Spike
BD_wave-1.227	23604	C	A	23589	29847	S	P681H	SNP	Spike
BD_wave-1.227	25904	C	T	25889	29847	ORF3a	S171L	SNP	ORF3a protein
BD_wave-1.227	26211	G	T	26196	29847	ORF3a	V273V	SNP_silent	ORF3a protein
BD_wave-1.227	28603	C	T	28588	29847	N	F110F	SNP_silent	Nucleocapsid protein
BD_wave-1.227	28881	GGG	AAC	28866	29847	N	RG203KR	SNP	Nucleocapsid protein
BD_wave-1.227	29253	C	T	29238	29847	N	S327L	SNP	Nucleocapsid protein
BD_wave-1.228	241	C	T	235	29856	5'UTR	241	extragenic	NA
BD_wave-1.228	1163	A	T	1157	29856	NSP2	I120F	SNP	Non-Structural protein 2
BD_wave-1.228	3037	C	T	3031	29856	NSP3	F106F	SNP_silent	Predicted phosphoesterase, papain-like proteinase
BD_wave-1.228	3955	G	T	3949	29856	NSP3	K412N	SNP	Predicted phosphoesterase, papain-like proteinase
BD_wave-1.228	5392	C	T	5386	29856	NSP3	N891N	SNP_silent	Predicted phosphoesterase, papain-like proteinase
BD_wave-1.228	6063	A	G	6057	29856	NSP3	D1115G	SNP	Predicted phosphoesterase, papain-like proteinase
BD_wave-1.228	8412	A	G	8406	29856	NSP3	K1898R	SNP	Predicted phosphoesterase, papain-like proteinase
BD_wave-1.228	9611	C	T	9605	29856	NSP4	L353F	SNP	Transmembrane protein
BD_wave-1.228	14408	C	T	14402	29856	NSP12b	P314L	SNP	RNA-dependent RNA polymerase, post-ribosomal frameshift
BD_wave-1.228	14571	C	T	14565	29856	NSP12b	D368D	SNP_silent	RNA-dependent RNA polymerase, post-ribosomal frameshift
BD_wave-1.228	19602	C	T	19596	29856	NSP14	N521N	SNP_silent	3'-to-5' exonuclease
BD_wave-1.228	23403	A	G	23397	29856	S	D614G	SNP	Spike
BD_wave-1.228	23604	C	G	23598	29856	S	P681R	SNP	Spike
BD_wave-1.228	25782	C	T	25776	29856	ORF3a	C130C	SNP_silent	ORF3a protein
BD_wave-1.228	25797	C	T	25791	29856	ORF3a	S135S	SNP_silent	ORF3a protein
BD_wave-1.228	26604	T	C	26598	29856	M	F28L	SNP	Membrane
BD_wave-1.228	26681	C	T	26675	29856	M	F53F	SNP_silent	Membrane
BD_wave-1.228	26996	C	T	26990	29856	M	R158R	SNP_silent	Membrane
BD_wave-1.228	27379	A	G	27373	29856	ORF6	I60V	SNP	ORF6 protein
BD_wave-1.228	28881	GGG	AAC	28875	29856	N	RG203KR	SNP	Nucleocapsid protein
BD_wave-1.228	29690	G	T	29684	29856	3'UTR	29690	extragenic	NA
BD_wave-1.229	241	C	T	213	29823	5'UTR	241	extragenic	NA
BD_wave-1.229	335	C	T	307	29823	NSP1	R24C	SNP	Leader protein
BD_wave-1.229	434	G	A	406	29823	NSP1	E57K	SNP	Leader protein
BD_wave-1.229	1163	A	T	1135	29823	NSP2	I120F	SNP	Non-Structural protein 2
BD_wave-1.229	3037	C	T	3009	29823	NSP3	F106F	SNP_silent	Predicted phosphoesterase, papain-like proteinase
BD_wave-1.229	3652	A	G	3624	29823	NSP3	Q311Q	SNP_silent	Predicted phosphoesterase, papain-like proteinase
BD_wave-1.229	9436	A	G	9408	29823	NSP4	V294V	SNP_silent	Transmembrane protein
BD_wave-1.229	14408	C	T	14380	29823	NSP12b	P314L	SNP	RNA-dependent RNA polymerase, post-ribosomal frameshift
BD_wave-1.229	17678	C	T	17650	29823	NSP13	T481M	SNP	Helicase
BD_wave-1.229	23108	G	C	23080	29823	S	E516Q	SNP	Spike
BD_wave-1.229	23403	A	G	23375	29823	S	D614G	SNP	Spike
BD_wave-1.229	28881	GGG	AAC	28853	29823	N	RG203KR	SNP	Nucleocapsid protein
BD_wave-1.23	241	C	T	241	29870	5'UTR	241	extragenic	NA
BD_wave-1.23	335	C	T	335	29870	NSP1	R24C	SNP	Leader protein
BD_wave-1.23	434	G	A	434	29870	NSP1	E57K	SNP	Leader protein
BD_wave-1.23	874	C	T	874	29870	NSP2	D23D	SNP_silent	Non-Structural protein 2
BD_wave-1.23	1163	A	T	1163	29870	NSP2	I120F	SNP	Non-Structural protein 2
BD_wave-1.23	1866	A	G	1866	29870	NSP2	Y354C	SNP	Non-Structural protein 2
BD_wave-1.23	3037	C	T	3037	29870	NSP3	F106F	SNP_silent	Predicted phosphoesterase, papain-like proteinase
BD_wave-1.23	3652	A	G	3652	29870	NSP3	Q311Q	SNP_silent	Predicted phosphoesterase, papain-like proteinase
BD_wave-1.23	9436	A	G	9436	29870	NSP4	V294V	SNP_silent	Transmembrane protein
BD_wave-1.23	14408	C	T	14408	29870	NSP12b	P314L	SNP	RNA-dependent RNA polymerase, post-ribosomal frameshift
BD_wave-1.23	20679	G	T	20679	29870	NSP16	P7P	SNP_silent	2'-O-ribose methyltransferase
BD_wave-1.23	23403	A	G	23403	29870	S	D614G	SNP	Spike
BD_wave-1.23	23604	C	G	23604	29870	S	P681R	SNP	Spike
BD_wave-1.23	25621	G	T	25621	29870	ORF3a	V77F	SNP	ORF3a protein
BD_wave-1.23	27741	C	T	27741	29870	ORF7a	L116L	SNP_silent	ORF7a protein
BD_wave-1.23	28881	GGG	AAC	28881	29870	N	RG203KR	SNP	Nucleocapsid protein
BD_wave-1.23	29541	C	T	29541	29870	3'UTR	29541	extragenic	NA
BD_wave-1.230	241	C	T	236	29863	5'UTR	241	extragenic	NA
BD_wave-1.230	1163	A	T	1158	29863	NSP2	I120F	SNP	Non-Structural protein 2
BD_wave-1.230	2094	C	T	2089	29863	NSP2	S430L	SNP	Non-Structural protein 2
BD_wave-1.230	3037	C	T	3032	29863	NSP3	F106F	SNP_silent	Predicted phosphoesterase, papain-like proteinase
BD_wave-1.230	4207	G	T	4202	29863	NSP3	A496A	SNP_silent	Predicted phosphoesterase, papain-like proteinase
BD_wave-1.230	9142	C	T	9137	29863	NSP4	G196G	SNP_silent	Transmembrane protein
BD_wave-1.230	14408	C	T	14403	29863	NSP12b	P314L	SNP	RNA-dependent RNA polymerase, post-ribosomal frameshift
BD_wave-1.230	17721	G	T	17716	29863	NSP13	V495V	SNP_silent	Helicase
BD_wave-1.230	20238	G	T	20233	29863	NSP15	R206S	SNP	endoRNAse
BD_wave-1.230	21110	C	T	21105	29863	NSP16	T151I	SNP	2'-O-ribose methyltransferase
BD_wave-1.230	22638	G	C	22633	29863	S	S359T	SNP	Spike
BD_wave-1.230	23403	A	G	23398	29863	S	D614G	SNP	Spike
BD_wave-1.230	24387	C	T	24382	29863	S	A942V	SNP	Spike
BD_wave-1.230	25904	C	T	25899	29863	ORF3a	S171L	SNP	ORF3a protein
BD_wave-1.230	26211	G	T	26206	29863	ORF3a	V273V	SNP_silent	ORF3a protein
BD_wave-1.230	28881	GGG	AAC	28876	29863	N	RG203KR	SNP	Nucleocapsid protein
BD_wave-1.230	29095	C	T	29090	29863	N	F274F	SNP_silent	Nucleocapsid protein
BD_wave-1.231	241	C	T	229	29850	5'UTR	241	extragenic	NA
BD_wave-1.231	1163	A	T	1151	29850	NSP2	I120F	SNP	Non-Structural protein 2
BD_wave-1.231	1201	C	T	1189	29850	NSP2	C132C	SNP_silent	Non-Structural protein 2
BD_wave-1.231	3037	C	T	3025	29850	NSP3	F106F	SNP_silent	Predicted phosphoesterase, papain-like proteinase
BD_wave-1.231	3961	C	T	3949	29850	NSP3	I414I	SNP_silent	Predicted phosphoesterase, papain-like proteinase
BD_wave-1.231	5730	C	T	5718	29850	NSP3	T1004I	SNP	Predicted phosphoesterase, papain-like proteinase
BD_wave-1.231	7340	A	G	7328	29850	NSP3	I1541V	SNP	Predicted phosphoesterase, papain-like proteinase
BD_wave-1.231	10369	C	T	10357	29850	NSP5	R105R	SNP_silent	3C-like proteinase
BD_wave-1.231	12763	C	T	12751	29850	NSP9	D26D	SNP_silent	ssRNA-binding protein
BD_wave-1.231	14408	C	T	14396	29850	NSP12b	P314L	SNP	RNA-dependent RNA polymerase, post-ribosomal frameshift
BD_wave-1.231	14616	C	T	14604	29850	NSP12b	R383R	SNP_silent	RNA-dependent RNA polymerase, post-ribosomal frameshift
BD_wave-1.231	23403	A	G	23391	29850	S	D614G	SNP	Spike
BD_wave-1.231	23593	G	T	23581	29850	S	Q677H	SNP	Spike
BD_wave-1.231	24174	C	T	24162	29850	S	A871V	SNP	Spike
BD_wave-1.231	27849	C	T	27837	29850	ORF7b	L32F	SNP	ORF7b protein
BD_wave-1.231	28881	GGG	AAC	28869	29850	N	RG203KR	SNP	Nucleocapsid protein
BD_wave-1.232	241	C	T	240	29868	5'UTR	241	extragenic	NA
BD_wave-1.232	1163	A	T	1162	29868	NSP2	I120F	SNP	Non-Structural protein 2
BD_wave-1.232	3037	C	T	3036	29868	NSP3	F106F	SNP_silent	Predicted phosphoesterase, papain-like proteinase
BD_wave-1.232	7420	C	T	7419	29868	NSP3	I1567I	SNP_silent	Predicted phosphoesterase, papain-like proteinase
BD_wave-1.232	11083	G	T	11082	29868	NSP6	L37F	SNP	Transmembrane protein
BD_wave-1.232	12439	C	T	12438	29868	NSP8	P116P	SNP_silent	Non-Structural protein 8
BD_wave-1.232	12534	C	T	12533	29868	NSP8	T148I	SNP	Non-Structural protein 8
BD_wave-1.232	14408	C	T	14407	29868	NSP12b	P314L	SNP	RNA-dependent RNA polymerase, post-ribosomal frameshift
BD_wave-1.232	20069	G	T	20068	29868	NSP15	G150V	SNP	endoRNAse
BD_wave-1.232	20762	C	T	20761	29868	NSP16	T35I	SNP	2'-O-ribose methyltransferase
BD_wave-1.232	23403	A	G	23402	29868	S	D614G	SNP	Spike
BD_wave-1.232	23593	G	T	23592	29868	S	Q677H	SNP	Spike
BD_wave-1.232	28326	G	T	28325	29868	N	G18V	SNP	Nucleocapsid protein
BD_wave-1.232	28881	GGG	AAC	28880	29868	N	RG203KR	SNP	Nucleocapsid protein
BD_wave-1.233	241	C	T	235	29849	5'UTR	241	extragenic	NA
BD_wave-1.233	1163	A	T	1157	29849	NSP2	I120F	SNP	Non-Structural protein 2
BD_wave-1.233	2094	C	T	2088	29849	NSP2	S430L	SNP	Non-Structural protein 2
BD_wave-1.233	3037	C	T	3031	29849	NSP3	F106F	SNP_silent	Predicted phosphoesterase, papain-like proteinase
BD_wave-1.233	3170	C	A	3164	29849	NSP3	L151I	SNP	Predicted phosphoesterase, papain-like proteinase
BD_wave-1.233	3542	A	G	3536	29849	NSP3	T275A	SNP	Predicted phosphoesterase, papain-like proteinase
BD_wave-1.233	14408	C	T	14402	29849	NSP12b	P314L	SNP	RNA-dependent RNA polymerase, post-ribosomal frameshift
BD_wave-1.233	17280	G	T	17274	29849	NSP13	V348V	SNP_silent	Helicase
BD_wave-1.233	18538	G	T	18532	29849	NSP14	V167L	SNP	3'-to-5' exonuclease
BD_wave-1.233	20238	G	T	20232	29849	NSP15	R206S	SNP	endoRNAse
BD_wave-1.233	21603	A	G	21597	29849	S	Q14R	SNP	Spike
BD_wave-1.233	23403	A	G	23397	29849	S	D614G	SNP	Spike
BD_wave-1.233	25000	C	T	24994	29849	S	D1146D	SNP_silent	Spike
BD_wave-1.233	25555	G	A	25549	29849	ORF3a	V55I	SNP	ORF3a protein
BD_wave-1.233	25904	C	T	25898	29849	ORF3a	S171L	SNP	ORF3a protein
BD_wave-1.233	26211	G	T	26205	29849	ORF3a	V273V	SNP_silent	ORF3a protein
BD_wave-1.233	28881	GGG	AAC	28875	29849	N	RG203KR	SNP	Nucleocapsid protein
BD_wave-1.233	29027	G	T	29021	29849	N	A252S	SNP	Nucleocapsid protein
BD_wave-1.233	29744	G	T	29738	29849	3'UTR	29744	extragenic	NA
BD_wave-1.234	241	C	T	211	29836	5'UTR	241	extragenic	NA
BD_wave-1.234	1163	A	T	1133	29836	NSP2	I120F	SNP	Non-Structural protein 2
BD_wave-1.234	1288	C	T	1258	29836	NSP2	C161C	SNP_silent	Non-Structural protein 2
BD_wave-1.234	1473	C	T	1443	29836	NSP2	T223I	SNP	Non-Structural protein 2
BD_wave-1.234	3037	C	T	3007	29836	NSP3	F106F	SNP_silent	Predicted phosphoesterase, papain-like proteinase
BD_wave-1.234	3955	G	T	3925	29836	NSP3	K412N	SNP	Predicted phosphoesterase, papain-like proteinase
BD_wave-1.234	6659	A	G	6629	29836	NSP3	S1314G	SNP	Predicted phosphoesterase, papain-like proteinase
BD_wave-1.234	8880	C	T	8850	29836	NSP4	T109M	SNP	Transmembrane protein
BD_wave-1.234	11109	C	T	11079	29836	NSP6	A46V	SNP	Transmembrane protein
BD_wave-1.234	14408	C	T	14378	29836	NSP12b	P314L	SNP	RNA-dependent RNA polymerase, post-ribosomal frameshift
BD_wave-1.234	19660	C	T	19630	29836	NSP15	H14Y	SNP	endoRNAse
BD_wave-1.234	19810	A	G	19780	29836	NSP15	K64E	SNP	endoRNAse
BD_wave-1.234	23403	A	G	23373	29836	S	D614G	SNP	Spike
BD_wave-1.234	23604	C	G	23574	29836	S	P681R	SNP	Spike
BD_wave-1.234	26681	C	T	26651	29836	M	F53F	SNP_silent	Membrane
BD_wave-1.234	27984	T	C	27954	29836	ORF8	Y31H	SNP	ORF8 protein
BD_wave-1.234	28877	AG	TC	28847	29836	N	S201S	SNP_silent	Nucleocapsid protein
BD_wave-1.234	28881	GGG	AAC	28851	29836	N	RG203KR	SNP	Nucleocapsid protein
BD_wave-1.236	241	C	T	211	29836	5'UTR	241	extragenic	NA
BD_wave-1.236	434	G	A	404	29836	NSP1	E57K	SNP	Leader protein
BD_wave-1.236	1163	A	T	1133	29836	NSP2	I120F	SNP	Non-Structural protein 2
BD_wave-1.236	1693	T	C	1663	29836	NSP2	I296I	SNP_silent	Non-Structural protein 2
BD_wave-1.236	3037	C	T	3007	29836	NSP3	F106F	SNP_silent	Predicted phosphoesterase, papain-like proteinase
BD_wave-1.236	3737	C	T	3707	29836	NSP3	P340S	SNP	Predicted phosphoesterase, papain-like proteinase
BD_wave-1.236	14305	T	C	14275	29836	NSP12b	Y280H	SNP	RNA-dependent RNA polymerase, post-ribosomal frameshift
BD_wave-1.236	14408	C	T	14378	29836	NSP12b	P314L	SNP	RNA-dependent RNA polymerase, post-ribosomal frameshift
BD_wave-1.236	23403	A	G	23373	29836	S	D614G	SNP	Spike
BD_wave-1.236	23604	C	G	23574	29836	S	P681R	SNP	Spike
BD_wave-1.236	26107	G	A	26077	29836	ORF3a	E239K	SNP	ORF3a protein
BD_wave-1.236	28079	G	T	28049	29836	ORF8	V62V	SNP_silent	ORF8 protein
BD_wave-1.236	28881	GGG	AAC	28851	29836	N	RG203KR	SNP	Nucleocapsid protein
BD_wave-1.236	29743	C	T	29713	29836	3'UTR	29743	extragenic	NA
BD_wave-1.238	241	C	T	187	29812	5'UTR	241	extragenic	NA
BD_wave-1.238	434	G	A	380	29812	NSP1	E57K	SNP	Leader protein
BD_wave-1.238	1163	A	T	1109	29812	NSP2	I120F	SNP	Non-Structural protein 2
BD_wave-1.238	3037	C	T	2983	29812	NSP3	F106F	SNP_silent	Predicted phosphoesterase, papain-like proteinase
BD_wave-1.238	3140	C	T	3086	29812	NSP3	P141S	SNP	Predicted phosphoesterase, papain-like proteinase
BD_wave-1.238	5342	C	T	5288	29812	NSP3	P875S	SNP	Predicted phosphoesterase, papain-like proteinase
BD_wave-1.238	9073	C	T	9019	29812	NSP4	T173T	SNP_silent	Transmembrane protein
BD_wave-1.238	9436	A	G	9382	29812	NSP4	V294V	SNP_silent	Transmembrane protein
BD_wave-1.238	11083	G	T	11029	29812	NSP6	L37F	SNP	Transmembrane protein
BD_wave-1.238	14408	C	T	14354	29812	NSP12b	P314L	SNP	RNA-dependent RNA polymerase, post-ribosomal frameshift
BD_wave-1.238	23403	A	G	23349	29812	S	D614G	SNP	Spike
BD_wave-1.238	23604	C	G	23550	29812	S	P681R	SNP	Spike
BD_wave-1.238	24685	T	C	24631	29812	S	D1041D	SNP_silent	Spike
BD_wave-1.238	26735	C	T	26681	29812	M	Y71Y	SNP_silent	Membrane
BD_wave-1.238	27709	G	T	27655	29812	ORF7a	A106S	SNP	ORF7a protein
BD_wave-1.238	28487	G	A	28433	29812	N	V72I	SNP	Nucleocapsid protein
BD_wave-1.238	28881	GGG	AAC	28827	29812	N	RG203KR	SNP	Nucleocapsid protein
BD_wave-1.239	241	C	T	211	29836	5'UTR	241	extragenic	NA
BD_wave-1.239	1163	A	T	1133	29836	NSP2	I120F	SNP	Non-Structural protein 2
BD_wave-1.239	2040	C	T	2010	29836	NSP2	T412I	SNP	Non-Structural protein 2
BD_wave-1.239	3037	C	T	3007	29836	NSP3	F106F	SNP_silent	Predicted phosphoesterase, papain-like proteinase
BD_wave-1.239	3259	G	T	3229	29836	NSP3	Q180H	SNP	Predicted phosphoesterase, papain-like proteinase
BD_wave-1.239	6781	C	T	6751	29836	NSP3	F1354F	SNP_silent	Predicted phosphoesterase, papain-like proteinase
BD_wave-1.239	10789	C	T	10759	29836	NSP5	D245D	SNP_silent	3C-like proteinase
BD_wave-1.239	14408	C	T	14378	29836	NSP12b	P314L	SNP	RNA-dependent RNA polymerase, post-ribosomal frameshift
BD_wave-1.239	16887	C	T	16857	29836	NSP13	Y217Y	SNP_silent	Helicase
BD_wave-1.239	19723	G	T	19693	29836	NSP15	V35F	SNP	endoRNAse
BD_wave-1.239	22120	C	G	22090	29836	S	F186L	SNP	Spike
BD_wave-1.239	23403	A	G	23373	29836	S	D614G	SNP	Spike
BD_wave-1.239	25504	C	G	25474	29836	ORF3a	Q38E	SNP	ORF3a protein
BD_wave-1.239	27250	A	T	27220	29836	ORF6	I17F	SNP	ORF6 protein
BD_wave-1.239	27484	T	C	27454	29836	ORF7a	L30L	SNP_silent	ORF7a protein
BD_wave-1.239	28881	GGG	AAC	28851	29836	N	RG203KR	SNP	Nucleocapsid protein
BD_wave-1.24	241	C	T	241	29872	5'UTR	241	extragenic	NA
BD_wave-1.24	1163	A	T	1163	29872	NSP2	I120F	SNP	Non-Structural protein 2
BD_wave-1.24	2094	C	T	2094	29872	NSP2	S430L	SNP	Non-Structural protein 2
BD_wave-1.24	2459	C	T	2459	29872	NSP2	P552S	SNP	Non-Structural protein 2
BD_wave-1.24	3037	C	T	3037	29872	NSP3	F106F	SNP_silent	Predicted phosphoesterase, papain-like proteinase
BD_wave-1.24	10594	C	T	10594	29872	NSP5	N180N	SNP_silent	3C-like proteinase
BD_wave-1.24	12070	G	T	12070	29872	NSP7	L76L	SNP_silent	Non-Structural protein 7
BD_wave-1.24	14408	C	T	14408	29872	NSP12b	P314L	SNP	RNA-dependent RNA polymerase, post-ribosomal frameshift
BD_wave-1.24	20238	G	T	20238	29872	NSP15	R206S	SNP	endoRNAse
BD_wave-1.24	23403	A	G	23403	29872	S	D614G	SNP	Spike
BD_wave-1.24	23664	C	T	23664	29872	S	A701V	SNP	Spike
BD_wave-1.24	25290	G	T	25290	29872	S	C1243F	SNP	Spike
BD_wave-1.24	25904	C	T	25904	29872	ORF3a	S171L	SNP	ORF3a protein
BD_wave-1.24	26211	G	T	26211	29872	ORF3a	V273V	SNP_silent	ORF3a protein
BD_wave-1.24	27327	G	T	27327	29872	ORF6	K42N	SNP	ORF6 protein
BD_wave-1.24	28881	GGG	AAC	28881	29872	N	RG203KR	SNP	Nucleocapsid protein
BD_wave-1.240	241	C	T	187	29812	5'UTR	241	extragenic	NA
BD_wave-1.240	1163	A	T	1109	29812	NSP2	I120F	SNP	Non-Structural protein 2
BD_wave-1.240	1433	G	A	1379	29812	NSP2	E210K	SNP	Non-Structural protein 2
BD_wave-1.240	2600	G	A	2546	29812	NSP2	V599I	SNP	Non-Structural protein 2
BD_wave-1.240	3037	C	T	2983	29812	NSP3	F106F	SNP_silent	Predicted phosphoesterase, papain-like proteinase
BD_wave-1.240	3955	G	T	3901	29812	NSP3	K412N	SNP	Predicted phosphoesterase, papain-like proteinase
BD_wave-1.240	4279	T	G	4225	29812	NSP3	T520T	SNP_silent	Predicted phosphoesterase, papain-like proteinase
BD_wave-1.240	6405	T	G	6351	29812	NSP3	V1229G	SNP	Predicted phosphoesterase, papain-like proteinase
BD_wave-1.240	8524	T	C	8470	29812	NSP3	V1935V	SNP_silent	Predicted phosphoesterase, papain-like proteinase
BD_wave-1.240	14408	C	T	14354	29812	NSP12b	P314L	SNP	RNA-dependent RNA polymerase, post-ribosomal frameshift
BD_wave-1.240	16323	C	T	16269	29812	NSP13	C29C	SNP_silent	Helicase
BD_wave-1.240	19164	C	T	19110	29812	NSP14	D375D	SNP_silent	3'-to-5' exonuclease
BD_wave-1.240	19170	C	T	19116	29812	NSP14	F377F	SNP_silent	3'-to-5' exonuclease
BD_wave-1.240	23403	A	G	23349	29812	S	D614G	SNP	Spike
BD_wave-1.240	23604	C	G	23550	29812	S	P681R	SNP	Spike
BD_wave-1.240	24034	C	T	23980	29812	S	N824N	SNP_silent	Spike
BD_wave-1.240	25207	C	T	25153	29812	S	Y1215Y	SNP_silent	Spike
BD_wave-1.240	25521	C	T	25467	29812	ORF3a	F43F	SNP_silent	ORF3a protein
BD_wave-1.240	26681	C	T	26627	29812	M	F53F	SNP_silent	Membrane
BD_wave-1.240	27476	C	T	27422	29812	ORF7a	T28I	SNP	ORF7a protein
BD_wave-1.240	28618	T	A	28564	29812	N	T115T	SNP_silent	Nucleocapsid protein
BD_wave-1.240	28881	GGG	AAC	28827	29812	N	RG203KR	SNP	Nucleocapsid protein
BD_wave-1.240	29296	C	T	29242	29812	N	D341D	SNP_silent	Nucleocapsid protein
BD_wave-1.241	241	C	T	228	29841	5'UTR	241	extragenic	NA
BD_wave-1.241	1163	A	T	1150	29841	NSP2	I120F	SNP	Non-Structural protein 2
BD_wave-1.241	2015	A	G	2002	29841	NSP2	M404V	SNP	Non-Structural protein 2
BD_wave-1.241	3037	C	T	3024	29841	NSP3	F106F	SNP_silent	Predicted phosphoesterase, papain-like proteinase
BD_wave-1.241	3955	G	T	3942	29841	NSP3	K412N	SNP	Predicted phosphoesterase, papain-like proteinase
BD_wave-1.241	11956	C	T	11943	29841	NSP7	D38D	SNP_silent	Non-Structural protein 7
BD_wave-1.241	14408	C	T	14395	29841	NSP12b	P314L	SNP	RNA-dependent RNA polymerase, post-ribosomal frameshift
BD_wave-1.241	18508	C	T	18495	29841	NSP14	L157F	SNP	3'-to-5' exonuclease
BD_wave-1.241	19113	C	A	19100	29841	NSP14	D358E	SNP	3'-to-5' exonuclease
BD_wave-1.241	19164	C	T	19151	29841	NSP14	D375D	SNP_silent	3'-to-5' exonuclease
BD_wave-1.241	20274	G	T	20261	29841	NSP15	M218I	SNP	endoRNAse
BD_wave-1.241	21917	A	G	21904	29841	S	I119V	SNP	Spike
BD_wave-1.241	23403	A	G	23390	29841	S	D614G	SNP	Spike
BD_wave-1.241	23604	C	G	23591	29841	S	P681R	SNP	Spike
BD_wave-1.241	25906	G	T	25893	29841	ORF3a	G172C	SNP	ORF3a protein
BD_wave-1.241	26681	C	T	26668	29841	M	F53F	SNP_silent	Membrane
BD_wave-1.241	28881	GGG	AAC	28868	29841	N	RG203KR	SNP	Nucleocapsid protein
BD_wave-1.242	241	C	T	235	29856	5'UTR	241	extragenic	NA
BD_wave-1.242	1163	A	T	1157	29856	NSP2	I120F	SNP	Non-Structural protein 2
BD_wave-1.242	2094	C	T	2088	29856	NSP2	S430L	SNP	Non-Structural protein 2
BD_wave-1.242	3037	C	T	3031	29856	NSP3	F106F	SNP_silent	Predicted phosphoesterase, papain-like proteinase
BD_wave-1.242	5017	G	A	5011	29856	NSP3	V766V	SNP_silent	Predicted phosphoesterase, papain-like proteinase
BD_wave-1.242	8818	C	T	8812	29856	NSP4	C88C	SNP_silent	Transmembrane protein
BD_wave-1.242	10789	C	T	10783	29856	NSP5	D245D	SNP_silent	3C-like proteinase
BD_wave-1.242	13348	G	T	13342	29856	NSP10	V108V	SNP_silent	Growth-factor-like protein
BD_wave-1.242	14408	C	T	14402	29856	NSP12b	P314L	SNP	RNA-dependent RNA polymerase, post-ribosomal frameshift
BD_wave-1.242	14877	C	T	14871	29856	NSP12b	Y470Y	SNP_silent	RNA-dependent RNA polymerase, post-ribosomal frameshift
BD_wave-1.242	17939	C	T	17933	29856	NSP13	A568V	SNP	Helicase
BD_wave-1.242	18088	G	A	18082	29856	NSP14	G17R	SNP	3'-to-5' exonuclease
BD_wave-1.242	20238	G	T	20232	29856	NSP15	R206S	SNP	endoRNAse
BD_wave-1.242	23403	A	G	23397	29856	S	D614G	SNP	Spike
BD_wave-1.242	25165	A	T	25159	29856	S	Q1201H	SNP	Spike
BD_wave-1.242	25904	C	T	25898	29856	ORF3a	S171L	SNP	ORF3a protein
BD_wave-1.242	26211	G	T	26205	29856	ORF3a	V273V	SNP_silent	ORF3a protein
BD_wave-1.242	28881	GGG	AAC	28875	29856	N	RG203KR	SNP	Nucleocapsid protein
BD_wave-1.243	241	C	T	241	29869	5'UTR	241	extragenic	NA
BD_wave-1.243	335	C	T	335	29869	NSP1	R24C	SNP	Leader protein
BD_wave-1.243	434	G	A	434	29869	NSP1	E57K	SNP	Leader protein
BD_wave-1.243	1163	A	T	1163	29869	NSP2	I120F	SNP	Non-Structural protein 2
BD_wave-1.243	3037	C	T	3037	29869	NSP3	F106F	SNP_silent	Predicted phosphoesterase, papain-like proteinase
BD_wave-1.243	3652	A	G	3652	29869	NSP3	Q311Q	SNP_silent	Predicted phosphoesterase, papain-like proteinase
BD_wave-1.243	6701	C	T	6701	29869	NSP3	L1328F	SNP	Predicted phosphoesterase, papain-like proteinase
BD_wave-1.243	8872	G	A	8872	29869	NSP4	L106L	SNP_silent	Transmembrane protein
BD_wave-1.243	9436	A	G	9436	29869	NSP4	V294V	SNP_silent	Transmembrane protein
BD_wave-1.243	14408	C	T	14408	29869	NSP12b	P314L	SNP	RNA-dependent RNA polymerase, post-ribosomal frameshift
BD_wave-1.243	18455	A	G	18455	29869	NSP14	K139R	SNP	3'-to-5' exonuclease
BD_wave-1.243	20133	C	T	20133	29869	NSP15	A171A	SNP_silent	endoRNAse
BD_wave-1.243	23403	A	G	23403	29869	S	D614G	SNP	Spike
BD_wave-1.243	23604	C	G	23604	29869	S	P681R	SNP	Spike
BD_wave-1.243	25563	G	C	25563	29869	ORF3a	Q57H	SNP	ORF3a protein
BD_wave-1.243	28881	GGG	AAC	28881	29869	N	RG203KR	SNP	Nucleocapsid protein
BD_wave-1.243	29688	G	T	29688	29869	3'UTR	29688	extragenic	NA
BD_wave-1.244	241	C	T	235	29856	5'UTR	241	extragenic	NA
BD_wave-1.244	1163	A	T	1157	29856	NSP2	I120F	SNP	Non-Structural protein 2
BD_wave-1.244	2094	C	T	2088	29856	NSP2	S430L	SNP	Non-Structural protein 2
BD_wave-1.244	3037	C	T	3031	29856	NSP3	F106F	SNP_silent	Predicted phosphoesterase, papain-like proteinase
BD_wave-1.244	5017	G	A	5011	29856	NSP3	V766V	SNP_silent	Predicted phosphoesterase, papain-like proteinase
BD_wave-1.244	8818	C	T	8812	29856	NSP4	C88C	SNP_silent	Transmembrane protein
BD_wave-1.244	10789	C	T	10783	29856	NSP5	D245D	SNP_silent	3C-like proteinase
BD_wave-1.244	13348	G	T	13342	29856	NSP10	V108V	SNP_silent	Growth-factor-like protein
BD_wave-1.244	14408	C	T	14402	29856	NSP12b	P314L	SNP	RNA-dependent RNA polymerase, post-ribosomal frameshift
BD_wave-1.244	14877	C	T	14871	29856	NSP12b	Y470Y	SNP_silent	RNA-dependent RNA polymerase, post-ribosomal frameshift
BD_wave-1.244	17939	C	T	17933	29856	NSP13	A568V	SNP	Helicase
BD_wave-1.244	20238	G	T	20232	29856	NSP15	R206S	SNP	endoRNAse
BD_wave-1.244	23403	A	G	23397	29856	S	D614G	SNP	Spike
BD_wave-1.244	25165	A	T	25159	29856	S	Q1201H	SNP	Spike
BD_wave-1.244	25904	C	T	25898	29856	ORF3a	S171L	SNP	ORF3a protein
BD_wave-1.244	26211	G	T	26205	29856	ORF3a	V273V	SNP_silent	ORF3a protein
BD_wave-1.244	28881	GGG	AAC	28875	29856	N	RG203KR	SNP	Nucleocapsid protein
BD_wave-1.246	241	C	T	237	29858	5'UTR	241	extragenic	NA
BD_wave-1.246	335	C	T	331	29858	NSP1	R24C	SNP	Leader protein
BD_wave-1.246	434	G	A	430	29858	NSP1	E57K	SNP	Leader protein
BD_wave-1.246	1163	A	T	1159	29858	NSP2	I120F	SNP	Non-Structural protein 2
BD_wave-1.246	3037	C	T	3033	29858	NSP3	F106F	SNP_silent	Predicted phosphoesterase, papain-like proteinase
BD_wave-1.246	3652	A	G	3648	29858	NSP3	Q311Q	SNP_silent	Predicted phosphoesterase, papain-like proteinase
BD_wave-1.246	9436	A	G	9432	29858	NSP4	V294V	SNP_silent	Transmembrane protein
BD_wave-1.246	14408	C	T	14404	29858	NSP12b	P314L	SNP	RNA-dependent RNA polymerase, post-ribosomal frameshift
BD_wave-1.246	16260	C	T	16256	29858	NSP13	C8C	SNP_silent	Helicase
BD_wave-1.246	19751	A	C	19747	29858	NSP15	E44A	SNP	endoRNAse
BD_wave-1.246	23403	A	G	23399	29858	S	D614G	SNP	Spike
BD_wave-1.246	23604	C	G	23600	29858	S	P681R	SNP	Spike
BD_wave-1.246	26262	G	T	26258	29858	E	S6S	SNP_silent	Envelope
BD_wave-1.246	27996	G	T	27992	29858	ORF8	D35Y	SNP	ORF8 protein
BD_wave-1.246	28881	GGG	AAC	28877	29858	N	RG203KR	SNP	Nucleocapsid protein
BD_wave-1.248	241	C	T	226	29849	5'UTR	241	extragenic	NA
BD_wave-1.248	434	G	A	419	29849	NSP1	E57K	SNP	Leader protein
BD_wave-1.248	1163	A	T	1148	29849	NSP2	I120F	SNP	Non-Structural protein 2
BD_wave-1.248	3037	C	T	3022	29849	NSP3	F106F	SNP_silent	Predicted phosphoesterase, papain-like proteinase
BD_wave-1.248	4456	C	T	4441	29849	NSP3	A579A	SNP_silent	Predicted phosphoesterase, papain-like proteinase
BD_wave-1.248	4640	T	C	4625	29849	NSP3	N640N	SNP_silent	Predicted phosphoesterase, papain-like proteinase
BD_wave-1.248	10448	C	T	10433	29849	NSP5	P132S	SNP	3C-like proteinase
BD_wave-1.248	13803	A	G	13788	29849	NSP12b	K112K	SNP_silent	RNA-dependent RNA polymerase, post-ribosomal frameshift
BD_wave-1.248	14408	C	T	14393	29849	NSP12b	P314L	SNP	RNA-dependent RNA polymerase, post-ribosomal frameshift
BD_wave-1.248	22232	G	A	22217	29849	S	E224K	SNP	Spike
BD_wave-1.248	23403	A	G	23388	29849	S	D614G	SNP	Spike
BD_wave-1.248	23604	C	G	23589	29849	S	P681R	SNP	Spike
BD_wave-1.248	24616	C	T	24601	29849	S	I1018I	SNP_silent	Spike
BD_wave-1.248	25913	G	A	25898	29849	ORF3a	G174D	SNP	ORF3a protein
BD_wave-1.248	28079	G	T	28064	29849	ORF8	V62V	SNP_silent	ORF8 protein
BD_wave-1.248	28364	G	C	28349	29849	N	E31Q	SNP	Nucleocapsid protein
BD_wave-1.248	28881	GGG	AAC	28866	29849	N	RG203KR	SNP	Nucleocapsid protein
BD_wave-1.249	241	C	T	219	29821	5'UTR	241	extragenic	NA
BD_wave-1.249	1929	C	T	1907	29821	NSP2	A375V	SNP	Non-Structural protein 2
BD_wave-1.249	3037	C	T	3015	29821	NSP3	F106F	SNP_silent	Predicted phosphoesterase, papain-like proteinase
BD_wave-1.249	4666	A	G	4644	29821	NSP3	R649R	SNP_silent	Predicted phosphoesterase, papain-like proteinase
BD_wave-1.249	8837	A	G	8815	29821	NSP4	I95V	SNP	Transmembrane protein
BD_wave-1.249	10365	T	C	10343	29821	NSP5	V104A	SNP	3C-like proteinase
BD_wave-1.249	14408	C	T	14386	29821	NSP12b	P314L	SNP	RNA-dependent RNA polymerase, post-ribosomal frameshift
BD_wave-1.249	14703	C	A	14681	29821	NSP12b	D412E	SNP	RNA-dependent RNA polymerase, post-ribosomal frameshift
BD_wave-1.249	17697	A	C	17675	29821	NSP13	A487A	SNP_silent	Helicase
BD_wave-1.249	19780	G	T	19758	29821	NSP15	A54S	SNP	endoRNAse
BD_wave-1.249	21974	G	T	21952	29821	S	D138Y	SNP	Spike
BD_wave-1.249	22021	G	A	21999	29821	S	M153I	SNP	Spike
BD_wave-1.249	23403	A	G	23381	29821	S	D614G	SNP	Spike
BD_wave-1.249	25855	G	T	25833	29821	ORF3a	D155Y	SNP	ORF3a protein
BD_wave-1.249	28253	C	T	28231	29821	ORF8	F120F	SNP_silent	ORF8 protein
BD_wave-1.249	28887	C	T	28865	29821	N	T205I	SNP	Nucleocapsid protein
BD_wave-1.249	29315	G	C	29293	29821	N	D348H	SNP	Nucleocapsid protein
BD_wave-1.249	29679	C	T	29657	29821	3'UTR	29679	extragenic	NA
BD_wave-1.25	241	C	T	241	29870	5'UTR	241	extragenic	NA
BD_wave-1.25	1163	A	T	1163	29870	NSP2	I120F	SNP	Non-Structural protein 2
BD_wave-1.25	1728	T	C	1728	29870	NSP2	V308A	SNP	Non-Structural protein 2
BD_wave-1.25	3037	C	T	3037	29870	NSP3	F106F	SNP_silent	Predicted phosphoesterase, papain-like proteinase
BD_wave-1.25	3840	A	G	3840	29870	NSP3	E374G	SNP	Predicted phosphoesterase, papain-like proteinase
BD_wave-1.25	7945	C	T	7945	29870	NSP3	Y1742Y	SNP_silent	Predicted phosphoesterase, papain-like proteinase
BD_wave-1.25	10323	A	G	10323	29870	NSP5	K90R	SNP	3C-like proteinase
BD_wave-1.25	10618	G	A	10618	29870	NSP5	R188R	SNP_silent	3C-like proteinase
BD_wave-1.25	12781	C	T	12781	29870	NSP9	Y32Y	SNP_silent	ssRNA-binding protein
BD_wave-1.25	14408	C	T	14408	29870	NSP12b	P314L	SNP	RNA-dependent RNA polymerase, post-ribosomal frameshift
BD_wave-1.25	16935	G	T	16935	29870	NSP13	M233I	SNP	Helicase
BD_wave-1.25	17676	C	T	17676	29870	NSP13	I480I	SNP_silent	Helicase
BD_wave-1.25	20014	G	T	20014	29870	NSP15	D132Y	SNP	endoRNAse
BD_wave-1.25	20762	C	T	20762	29870	NSP16	T35I	SNP	2'-O-ribose methyltransferase
BD_wave-1.25	21637	C	T	21637	29870	S	P25P	SNP_silent	Spike
BD_wave-1.25	23403	A	G	23403	29870	S	D614G	SNP	Spike
BD_wave-1.25	23534	A	G	23534	29870	S	N658D	SNP	Spike
BD_wave-1.25	26060	C	T	26060	29870	ORF3a	T223I	SNP	ORF3a protein
BD_wave-1.25	28300	G	T	28300	29870	N	Q9H	SNP	Nucleocapsid protein
BD_wave-1.25	28881	GGG	AAC	28881	29870	N	RG203KR	SNP	Nucleocapsid protein
BD_wave-1.250	241	C	T	241	29865	5'UTR	241	extragenic	NA
BD_wave-1.250	434	G	A	434	29865	NSP1	E57K	SNP	Leader protein
BD_wave-1.250	1163	A	T	1163	29865	NSP2	I120F	SNP	Non-Structural protein 2
BD_wave-1.250	3037	C	T	3037	29865	NSP3	F106F	SNP_silent	Predicted phosphoesterase, papain-like proteinase
BD_wave-1.250	4423	C	T	4423	29865	NSP3	R568R	SNP_silent	Predicted phosphoesterase, papain-like proteinase
BD_wave-1.250	14408	C	T	14408	29865	NSP12b	P314L	SNP	RNA-dependent RNA polymerase, post-ribosomal frameshift
BD_wave-1.250	21707	C	T	21707	29865	S	H49Y	SNP	Spike
BD_wave-1.250	21811	C	T	21811	29865	S	V83V	SNP_silent	Spike
BD_wave-1.250	23403	A	G	23403	29865	S	D614G	SNP	Spike
BD_wave-1.250	23604	C	G	23604	29865	S	P681R	SNP	Spike
BD_wave-1.250	25702	C	T	25702	29865	ORF3a	P104S	SNP	ORF3a protein
BD_wave-1.250	28079	G	T	28079	29865	ORF8	V62V	SNP_silent	ORF8 protein
BD_wave-1.250	28881	GGG	AAC	28881	29865	N	RG203KR	SNP	Nucleocapsid protein
BD_wave-1.252	241	C	T	218	29828	5'UTR	241	extragenic	NA
BD_wave-1.252	335	C	T	312	29828	NSP1	R24C	SNP	Leader protein
BD_wave-1.252	434	G	A	411	29828	NSP1	E57K	SNP	Leader protein
BD_wave-1.252	1163	A	T	1140	29828	NSP2	I120F	SNP	Non-Structural protein 2
BD_wave-1.252	3037	C	T	3014	29828	NSP3	F106F	SNP_silent	Predicted phosphoesterase, papain-like proteinase
BD_wave-1.252	3652	A	G	3629	29828	NSP3	Q311Q	SNP_silent	Predicted phosphoesterase, papain-like proteinase
BD_wave-1.252	3736	C	T	3713	29828	NSP3	D339D	SNP_silent	Predicted phosphoesterase, papain-like proteinase
BD_wave-1.252	4111	T	A	4088	29828	NSP3	D464E	SNP	Predicted phosphoesterase, papain-like proteinase
BD_wave-1.252	9436	A	G	9413	29828	NSP4	V294V	SNP_silent	Transmembrane protein
BD_wave-1.252	12008	C	G	11985	29828	NSP7	L56V	SNP	Non-Structural protein 7
BD_wave-1.252	12756	C	A	12733	29828	NSP9	T24N	SNP	ssRNA-binding protein
BD_wave-1.252	14408	C	T	14385	29828	NSP12b	P314L	SNP	RNA-dependent RNA polymerase, post-ribosomal frameshift
BD_wave-1.252	20148	C	T	20125	29828	NSP15	F176F	SNP_silent	endoRNAse
BD_wave-1.252	23403	A	G	23380	29828	S	D614G	SNP	Spike
BD_wave-1.252	23604	C	G	23581	29828	S	P681R	SNP	Spike
BD_wave-1.252	28086	G	T	28063	29828	ORF8	A65S	SNP	ORF8 protein
BD_wave-1.252	28881	GGG	AAC	28858	29828	N	RG203KR	SNP	Nucleocapsid protein
BD_wave-1.253	241	C	T	219	29814	5'UTR	241	extragenic	NA
BD_wave-1.253	1163	A	T	1141	29814	NSP2	I120F	SNP	Non-Structural protein 2
BD_wave-1.253	3037	C	T	3015	29814	NSP3	F106F	SNP_silent	Predicted phosphoesterase, papain-like proteinase
BD_wave-1.253	3955	G	T	3933	29814	NSP3	K412N	SNP	Predicted phosphoesterase, papain-like proteinase
BD_wave-1.253	14408	C	T	14386	29814	NSP12b	P314L	SNP	RNA-dependent RNA polymerase, post-ribosomal frameshift
BD_wave-1.253	19894	G	T	19872	29814	NSP15	A92S	SNP	endoRNAse
BD_wave-1.253	20016	C	T	19994	29814	NSP15	D132D	SNP_silent	endoRNAse
BD_wave-1.253	23403	A	G	23381	29814	S	D614G	SNP	Spike
BD_wave-1.253	23604	C	G	23582	29814	S	P681R	SNP	Spike
BD_wave-1.253	25621	G	T	25599	29814	ORF3a	V77F	SNP	ORF3a protein
BD_wave-1.253	26143	G	T	26121	29814	ORF3a	G251C	SNP	ORF3a protein
BD_wave-1.253	26681	C	T	26659	29814	M	F53F	SNP_silent	Membrane
BD_wave-1.253	27379	A	G	27357	29814	ORF6	I60V	SNP	ORF6 protein
BD_wave-1.253	28881	GGG	AAC	28859	29814	N	RG203KR	SNP	Nucleocapsid protein
BD_wave-1.253	28907	G	A	28885	29814	N	G212S	SNP	Nucleocapsid protein
BD_wave-1.254	241	C	T	235	29850	5'UTR	241	extragenic	NA
BD_wave-1.254	1163	A	T	1157	29850	NSP2	I120F	SNP	Non-Structural protein 2
BD_wave-1.254	2094	C	T	2088	29850	NSP2	S430L	SNP	Non-Structural protein 2
BD_wave-1.254	3037	C	T	3031	29850	NSP3	F106F	SNP_silent	Predicted phosphoesterase, papain-like proteinase
BD_wave-1.254	3829	A	G	3823	29850	NSP3	S370S	SNP_silent	Predicted phosphoesterase, papain-like proteinase
BD_wave-1.254	14131	G	A	14125	29850	NSP12b	V222I	SNP	RNA-dependent RNA polymerase, post-ribosomal frameshift
BD_wave-1.254	14408	C	T	14402	29850	NSP12b	P314L	SNP	RNA-dependent RNA polymerase, post-ribosomal frameshift
BD_wave-1.254	16064	A	G	16058	29850	NSP12b	Q866R	SNP	RNA-dependent RNA polymerase, post-ribosomal frameshift
BD_wave-1.254	20238	G	T	20232	29850	NSP15	R206S	SNP	endoRNAse
BD_wave-1.254	21765	TACATG	.	21758	29850	S	H69	deletion	Spike
BD_wave-1.254	23403	A	G	23391	29850	S	D614G	SNP	Spike
BD_wave-1.254	25904	C	T	25892	29850	ORF3a	S171L	SNP	ORF3a protein
BD_wave-1.254	26211	G	T	26199	29850	ORF3a	V273V	SNP_silent	ORF3a protein
BD_wave-1.254	28881	GGG	AAC	28869	29850	N	RG203KR	SNP	Nucleocapsid protein
BD_wave-1.254	29686	C	T	29674	29850	3'UTR	29686	extragenic	NA
BD_wave-1.255	241	C	T	223	29829	5'UTR	241	extragenic	NA
BD_wave-1.255	1163	A	T	1145	29829	NSP2	I120F	SNP	Non-Structural protein 2
BD_wave-1.255	1385	C	T	1367	29829	NSP2	H194Y	SNP	Non-Structural protein 2
BD_wave-1.255	3037	C	T	3019	29829	NSP3	F106F	SNP_silent	Predicted phosphoesterase, papain-like proteinase
BD_wave-1.255	3961	C	T	3943	29829	NSP3	I414I	SNP_silent	Predicted phosphoesterase, papain-like proteinase
BD_wave-1.255	11812	C	T	11794	29829	NSP6	G280G	SNP_silent	Transmembrane protein
BD_wave-1.255	14408	C	T	14390	29829	NSP12b	P314L	SNP	RNA-dependent RNA polymerase, post-ribosomal frameshift
BD_wave-1.255	17163	C	T	17145	29829	NSP13	C309C	SNP_silent	Helicase
BD_wave-1.255	17658	G	T	17640	29829	NSP13	M474I	SNP	Helicase
BD_wave-1.255	21846	C	T	21828	29829	S	T95I	SNP	Spike
BD_wave-1.255	22205	G	T	22187	29829	S	D215Y	SNP	Spike
BD_wave-1.255	23403	A	G	23385	29829	S	D614G	SNP	Spike
BD_wave-1.255	25907	G	T	25889	29829	ORF3a	G172V	SNP	ORF3a protein
BD_wave-1.255	26230	G	T	26212	29829	3'UTR	26230	extragenic	NA
BD_wave-1.255	26903	T	C	26885	29829	M	T127T	SNP_silent	Membrane
BD_wave-1.255	28280	G	T	28262	29829	N	D3Y	SNP	Nucleocapsid protein
BD_wave-1.255	28881	GGG	AAC	28863	29829	N	RG203KR	SNP	Nucleocapsid protein
BD_wave-1.255	29404	T	C	29386	29829	N	D377D	SNP_silent	Nucleocapsid protein
BD_wave-1.256	241	C	T	228	29841	5'UTR	241	extragenic	NA
BD_wave-1.256	1163	A	T	1150	29841	NSP2	I120F	SNP	Non-Structural protein 2
BD_wave-1.256	2094	C	T	2081	29841	NSP2	S430L	SNP	Non-Structural protein 2
BD_wave-1.256	2110	C	T	2097	29841	NSP2	N435N	SNP_silent	Non-Structural protein 2
BD_wave-1.256	3037	C	T	3024	29841	NSP3	F106F	SNP_silent	Predicted phosphoesterase, papain-like proteinase
BD_wave-1.256	6640	T	C	6627	29841	NSP3	H1307H	SNP_silent	Predicted phosphoesterase, papain-like proteinase
BD_wave-1.256	7113	C	T	7100	29841	NSP3	T1465I	SNP	Predicted phosphoesterase, papain-like proteinase
BD_wave-1.256	9430	C	T	9417	29841	NSP4	I292I	SNP_silent	Transmembrane protein
BD_wave-1.256	10384	G	A	10371	29841	NSP5	Q110Q	SNP_silent	3C-like proteinase
BD_wave-1.256	14408	C	T	14395	29841	NSP12b	P314L	SNP	RNA-dependent RNA polymerase, post-ribosomal frameshift
BD_wave-1.256	20238	G	T	20225	29841	NSP15	R206S	SNP	endoRNAse
BD_wave-1.256	23383	G	A	23370	29841	S	Q607Q	SNP_silent	Spike
BD_wave-1.256	23403	A	G	23390	29841	S	D614G	SNP	Spike
BD_wave-1.256	23587	G	C	23574	29841	S	Q675H	SNP	Spike
BD_wave-1.256	25904	C	T	25891	29841	ORF3a	S171L	SNP	ORF3a protein
BD_wave-1.256	26211	G	T	26198	29841	ORF3a	V273V	SNP_silent	ORF3a protein
BD_wave-1.256	27327	G	T	27314	29841	ORF6	K42N	SNP	ORF6 protein
BD_wave-1.256	28881	GGG	AAC	28868	29841	N	RG203KR	SNP	Nucleocapsid protein
BD_wave-1.256	29376	C	G	29363	29841	N	P368R	SNP	Nucleocapsid protein
BD_wave-1.257	241	C	T	222	29846	5'UTR	241	extragenic	NA
BD_wave-1.257	3037	C	T	3018	29846	NSP3	F106F	SNP_silent	Predicted phosphoesterase, papain-like proteinase
BD_wave-1.257	5310	C	T	5291	29846	NSP3	T864I	SNP	Predicted phosphoesterase, papain-like proteinase
BD_wave-1.257	14408	C	T	14389	29846	NSP12b	P314L	SNP	RNA-dependent RNA polymerase, post-ribosomal frameshift
BD_wave-1.257	16392	T	C	16373	29846	NSP13	A52A	SNP_silent	Helicase
BD_wave-1.257	18877	C	T	18858	29846	NSP14	C279C	SNP_silent	3'-to-5' exonuclease
BD_wave-1.257	22094	G	A	22075	29846	S	D178N	SNP	Spike
BD_wave-1.257	22444	C	T	22425	29846	S	D294D	SNP_silent	Spike
BD_wave-1.257	22708	G	T	22689	29846	S	V382V	SNP_silent	Spike
BD_wave-1.257	23403	A	G	23384	29846	S	D614G	SNP	Spike
BD_wave-1.257	25494	G	T	25475	29846	ORF3a	T34T	SNP_silent	ORF3a protein
BD_wave-1.257	25563	G	T	25544	29846	ORF3a	Q57H	SNP	ORF3a protein
BD_wave-1.257	25687	G	T	25668	29846	ORF3a	A99S	SNP	ORF3a protein
BD_wave-1.257	25913	G	A	25894	29846	ORF3a	G174D	SNP	ORF3a protein
BD_wave-1.257	26735	C	T	26716	29846	M	Y71Y	SNP_silent	Membrane
BD_wave-1.257	28854	C	T	28847	29846	N	S194L	SNP	Nucleocapsid protein
BD_wave-1.258	241	C	T	229	29850	5'UTR	241	extragenic	NA
BD_wave-1.258	1163	A	T	1151	29850	NSP2	I120F	SNP	Non-Structural protein 2
BD_wave-1.258	1912	C	T	1900	29850	NSP2	S369S	SNP_silent	Non-Structural protein 2
BD_wave-1.258	2094	C	T	2082	29850	NSP2	S430L	SNP	Non-Structural protein 2
BD_wave-1.258	3037	C	T	3025	29850	NSP3	F106F	SNP_silent	Predicted phosphoesterase, papain-like proteinase
BD_wave-1.258	4852	G	T	4840	29850	NSP3	K711N	SNP	Predicted phosphoesterase, papain-like proteinase
BD_wave-1.258	13423	C	T	13411	29850	NSP10	L133L	SNP_silent	Growth-factor-like protein
BD_wave-1.258	14408	C	T	14396	29850	NSP12b	P314L	SNP	RNA-dependent RNA polymerase, post-ribosomal frameshift
BD_wave-1.258	19542	G	T	19530	29850	NSP14	M501I	SNP	3'-to-5' exonuclease
BD_wave-1.258	20006	G	T	19994	29850	NSP15	G129V	SNP	endoRNAse
BD_wave-1.258	20238	G	T	20226	29850	NSP15	R206S	SNP	endoRNAse
BD_wave-1.258	23403	A	G	23391	29850	S	D614G	SNP	Spike
BD_wave-1.258	25564	A	G	25552	29850	ORF3a	S58G	SNP	ORF3a protein
BD_wave-1.258	25904	C	T	25892	29850	ORF3a	S171L	SNP	ORF3a protein
BD_wave-1.258	26211	G	T	26199	29850	ORF3a	V273V	SNP_silent	ORF3a protein
BD_wave-1.258	27549	C	T	27537	29850	ORF7a	N52N	SNP_silent	ORF7a protein
BD_wave-1.258	28881	GGG	AAC	28869	29850	N	RG203KR	SNP	Nucleocapsid protein
BD_wave-1.258	29742	G	T	29730	29850	3'UTR	29742	extragenic	NA
BD_wave-1.259	241	C	T	219	29821	5'UTR	241	extragenic	NA
BD_wave-1.259	1163	A	T	1141	29821	NSP2	I120F	SNP	Non-Structural protein 2
BD_wave-1.259	2094	C	T	2072	29821	NSP2	S430L	SNP	Non-Structural protein 2
BD_wave-1.259	3037	C	T	3015	29821	NSP3	F106F	SNP_silent	Predicted phosphoesterase, papain-like proteinase
BD_wave-1.259	6188	T	C	6166	29821	NSP3	Y1157H	SNP	Predicted phosphoesterase, papain-like proteinase
BD_wave-1.259	6640	T	C	6618	29821	NSP3	H1307H	SNP_silent	Predicted phosphoesterase, papain-like proteinase
BD_wave-1.259	14408	C	T	14386	29821	NSP12b	P314L	SNP	RNA-dependent RNA polymerase, post-ribosomal frameshift
BD_wave-1.259	15026	C	T	15004	29821	NSP12b	A520V	SNP	RNA-dependent RNA polymerase, post-ribosomal frameshift
BD_wave-1.259	15237	C	T	15215	29821	NSP12b	H590H	SNP_silent	RNA-dependent RNA polymerase, post-ribosomal frameshift
BD_wave-1.259	20238	G	T	20216	29821	NSP15	R206S	SNP	endoRNAse
BD_wave-1.259	23403	A	G	23381	29821	S	D614G	SNP	Spike
BD_wave-1.259	23587	G	C	23565	29821	S	Q675H	SNP	Spike
BD_wave-1.259	23898	A	G	23876	29821	S	Q779R	SNP	Spike
BD_wave-1.259	24130	C	T	24108	29821	S	N856N	SNP_silent	Spike
BD_wave-1.259	25904	C	T	25882	29821	ORF3a	S171L	SNP	ORF3a protein
BD_wave-1.259	26211	G	T	26189	29821	ORF3a	V273V	SNP_silent	ORF3a protein
BD_wave-1.259	27327	G	T	27305	29821	ORF6	K42N	SNP	ORF6 protein
BD_wave-1.259	28086	G	T	28064	29821	ORF8	A65S	SNP	ORF8 protein
BD_wave-1.259	28881	GGG	AAC	28859	29821	N	RG203KR	SNP	Nucleocapsid protein
BD_wave-1.259	28908	G	T	28886	29821	N	G212V	SNP	Nucleocapsid protein
BD_wave-1.26	241	C	T	241	29870	5'UTR	241	extragenic	NA
BD_wave-1.26	1163	A	T	1163	29870	NSP2	I120F	SNP	Non-Structural protein 2
BD_wave-1.26	2094	C	T	2094	29870	NSP2	S430L	SNP	Non-Structural protein 2
BD_wave-1.26	3037	C	T	3037	29870	NSP3	F106F	SNP_silent	Predicted phosphoesterase, papain-like proteinase
BD_wave-1.26	6640	T	C	6640	29870	NSP3	H1307H	SNP_silent	Predicted phosphoesterase, papain-like proteinase
BD_wave-1.26	14408	C	T	14408	29870	NSP12b	P314L	SNP	RNA-dependent RNA polymerase, post-ribosomal frameshift
BD_wave-1.26	17285	C	T	17285	29870	NSP13	S350L	SNP	Helicase
BD_wave-1.26	20238	G	T	20238	29870	NSP15	R206S	SNP	endoRNAse
BD_wave-1.26	20930	C	T	20930	29870	NSP16	T91M	SNP	2'-O-ribose methyltransferase
BD_wave-1.26	22987	C	A	22987	29870	S	A475A	SNP_silent	Spike
BD_wave-1.26	23248	C	T	23248	29870	S	F562F	SNP_silent	Spike
BD_wave-1.26	23403	A	G	23403	29870	S	D614G	SNP	Spike
BD_wave-1.26	23587	G	C	23587	29870	S	Q675H	SNP	Spike
BD_wave-1.26	24382	C	T	24382	29870	S	S940S	SNP_silent	Spike
BD_wave-1.26	25250	G	T	25250	29870	S	V1230L	SNP	Spike
BD_wave-1.26	25904	C	T	25904	29870	ORF3a	S171L	SNP	ORF3a protein
BD_wave-1.26	26211	G	T	26211	29870	ORF3a	V273V	SNP_silent	ORF3a protein
BD_wave-1.26	27327	G	T	27327	29870	ORF6	K42N	SNP	ORF6 protein
BD_wave-1.26	28881	GGG	AAC	28881	29870	N	RG203KR	SNP	Nucleocapsid protein
BD_wave-1.26	28905	C	T	28905	29870	N	A211V	SNP	Nucleocapsid protein
BD_wave-1.260	241	C	T	235	29844	5'UTR	241	extragenic	NA
BD_wave-1.260	1163	A	T	1157	29844	NSP2	I120F	SNP	Non-Structural protein 2
BD_wave-1.260	3037	C	T	3031	29844	NSP3	F106F	SNP_silent	Predicted phosphoesterase, papain-like proteinase
BD_wave-1.260	3955	G	T	3949	29844	NSP3	K412N	SNP	Predicted phosphoesterase, papain-like proteinase
BD_wave-1.260	4181	G	A	4175	29844	NSP3	A488T	SNP	Predicted phosphoesterase, papain-like proteinase
BD_wave-1.260	14408	C	T	14402	29844	NSP12b	P314L	SNP	RNA-dependent RNA polymerase, post-ribosomal frameshift
BD_wave-1.260	16887	C	T	16881	29844	NSP13	Y217Y	SNP_silent	Helicase
BD_wave-1.260	17733	C	T	17727	29844	NSP13	F499F	SNP_silent	Helicase
BD_wave-1.260	18176	C	T	18170	29844	NSP14	P46L	SNP	3'-to-5' exonuclease
BD_wave-1.260	23403	A	G	23397	29844	S	D614G	SNP	Spike
BD_wave-1.260	23604	C	G	23598	29844	S	P681R	SNP	Spike
BD_wave-1.260	25658	C	T	25652	29844	ORF3a	T89I	SNP	ORF3a protein
BD_wave-1.260	26158	GTTA	.	26151	29844	ORF3a	V255	deletion_frameshift	ORF3a protein
BD_wave-1.260	26681	C	T	26671	29844	M	F53F	SNP_silent	Membrane
BD_wave-1.260	28881	GGG	AAC	28871	29844	N	RG203KR	SNP	Nucleocapsid protein
BD_wave-1.260	29107	T	C	29097	29844	N	G278G	SNP_silent	Nucleocapsid protein
BD_wave-1.261	241	C	T	237	29866	5'UTR	241	extragenic	NA
BD_wave-1.261	434	G	A	430	29866	NSP1	E57K	SNP	Leader protein
BD_wave-1.261	1163	A	T	1159	29866	NSP2	I120F	SNP	Non-Structural protein 2
BD_wave-1.261	3037	C	T	3033	29866	NSP3	F106F	SNP_silent	Predicted phosphoesterase, papain-like proteinase
BD_wave-1.261	3896	G	T	3892	29866	NSP3	V393F	SNP	Predicted phosphoesterase, papain-like proteinase
BD_wave-1.261	8655	C	T	8651	29866	NSP4	S34F	SNP	Transmembrane protein
BD_wave-1.261	9419	A	G	9415	29866	NSP4	I289V	SNP	Transmembrane protein
BD_wave-1.261	14408	C	T	14404	29866	NSP12b	P314L	SNP	RNA-dependent RNA polymerase, post-ribosomal frameshift
BD_wave-1.261	21786	G	T	21782	29866	S	G75V	SNP	Spike
BD_wave-1.261	23403	A	G	23399	29866	S	D614G	SNP	Spike
BD_wave-1.261	23604	C	G	23600	29866	S	P681R	SNP	Spike
BD_wave-1.261	26199	G	T	26195	29866	ORF3a	T269T	SNP_silent	ORF3a protein
BD_wave-1.261	27417	A	T	27413	29866	ORF7a	A8A	SNP_silent	ORF7a protein
BD_wave-1.261	27513	C	T	27509	29866	ORF7a	Y40Y	SNP_silent	ORF7a protein
BD_wave-1.261	28079	G	T	28075	29866	ORF8	V62V	SNP_silent	ORF8 protein
BD_wave-1.261	28881	GGG	AAC	28877	29866	N	RG203KR	SNP	Nucleocapsid protein
BD_wave-1.261	29675	C	T	29671	29866	3'UTR	29675	extragenic	NA
BD_wave-1.261	29743	C	T	29739	29866	3'UTR	29743	extragenic	NA
BD_wave-1.261	29747	G	T	29743	29866	3'UTR	29747	extragenic	NA
BD_wave-1.262	241	C	T	241	29864	5'UTR	241	extragenic	NA
BD_wave-1.262	335	C	T	335	29864	NSP1	R24C	SNP	Leader protein
BD_wave-1.262	434	G	A	434	29864	NSP1	E57K	SNP	Leader protein
BD_wave-1.262	1163	A	T	1163	29864	NSP2	I120F	SNP	Non-Structural protein 2
BD_wave-1.262	3037	C	T	3037	29864	NSP3	F106F	SNP_silent	Predicted phosphoesterase, papain-like proteinase
BD_wave-1.262	3652	A	G	3652	29864	NSP3	Q311Q	SNP_silent	Predicted phosphoesterase, papain-like proteinase
BD_wave-1.262	4111	T	A	4111	29864	NSP3	D464E	SNP	Predicted phosphoesterase, papain-like proteinase
BD_wave-1.262	7600	C	T	7600	29864	NSP3	C1627C	SNP_silent	Predicted phosphoesterase, papain-like proteinase
BD_wave-1.262	9077	G	T	9077	29864	NSP4	V175L	SNP	Transmembrane protein
BD_wave-1.262	9436	A	G	9436	29864	NSP4	V294V	SNP_silent	Transmembrane protein
BD_wave-1.262	12008	C	G	12008	29864	NSP7	L56V	SNP	Non-Structural protein 7
BD_wave-1.262	12756	C	A	12756	29864	NSP9	T24N	SNP	ssRNA-binding protein
BD_wave-1.262	14408	C	T	14408	29864	NSP12b	P314L	SNP	RNA-dependent RNA polymerase, post-ribosomal frameshift
BD_wave-1.262	23403	A	G	23403	29864	S	D614G	SNP	Spike
BD_wave-1.262	23604	C	G	23604	29864	S	P681R	SNP	Spike
BD_wave-1.262	28086	G	T	28086	29864	ORF8	A65S	SNP	ORF8 protein
BD_wave-1.262	28881	GGG	AAC	28881	29864	N	RG203KR	SNP	Nucleocapsid protein
BD_wave-1.263	241	C	T	225	29838	5'UTR	241	extragenic	NA
BD_wave-1.263	1163	A	T	1147	29838	NSP2	I120F	SNP	Non-Structural protein 2
BD_wave-1.263	3037	C	T	3021	29838	NSP3	F106F	SNP_silent	Predicted phosphoesterase, papain-like proteinase
BD_wave-1.263	3955	G	T	3939	29838	NSP3	K412N	SNP	Predicted phosphoesterase, papain-like proteinase
BD_wave-1.263	6031	C	T	6015	29838	NSP3	N1104N	SNP_silent	Predicted phosphoesterase, papain-like proteinase
BD_wave-1.263	10400	G	A	10384	29838	NSP5	A116T	SNP	3C-like proteinase
BD_wave-1.263	13315	A	G	13299	29838	NSP10	V97V	SNP_silent	Growth-factor-like protein
BD_wave-1.263	14408	C	T	14392	29838	NSP12b	P314L	SNP	RNA-dependent RNA polymerase, post-ribosomal frameshift
BD_wave-1.263	20944	G	A	20928	29838	NSP16	V96I	SNP	2'-O-ribose methyltransferase
BD_wave-1.263	23403	A	G	23387	29838	S	D614G	SNP	Spike
BD_wave-1.263	23604	C	G	23588	29838	S	P681R	SNP	Spike
BD_wave-1.263	26681	C	T	26665	29838	M	F53F	SNP_silent	Membrane
BD_wave-1.263	28881	GGG	AAC	28865	29838	N	RG203KR	SNP	Nucleocapsid protein
BD_wave-1.263	29421	C	T	29405	29838	N	P383L	SNP	Nucleocapsid protein
BD_wave-1.265	241	C	T	237	29858	5'UTR	241	extragenic	NA
BD_wave-1.265	335	C	T	331	29858	NSP1	R24C	SNP	Leader protein
BD_wave-1.265	434	G	A	430	29858	NSP1	E57K	SNP	Leader protein
BD_wave-1.265	1163	A	T	1159	29858	NSP2	I120F	SNP	Non-Structural protein 2
BD_wave-1.265	3037	C	T	3033	29858	NSP3	F106F	SNP_silent	Predicted phosphoesterase, papain-like proteinase
BD_wave-1.265	9436	A	G	9432	29858	NSP4	V294V	SNP_silent	Transmembrane protein
BD_wave-1.265	11117	A	G	11113	29858	NSP6	I49V	SNP	Transmembrane protein
BD_wave-1.265	14408	C	T	14404	29858	NSP12b	P314L	SNP	RNA-dependent RNA polymerase, post-ribosomal frameshift
BD_wave-1.265	16575	C	T	16571	29858	NSP13	D113D	SNP_silent	Helicase
BD_wave-1.265	18677	G	T	18673	29858	NSP14	R213L	SNP	3'-to-5' exonuclease
BD_wave-1.265	23403	A	G	23399	29858	S	D614G	SNP	Spike
BD_wave-1.265	23604	C	G	23600	29858	S	P681R	SNP	Spike
BD_wave-1.265	27059	C	T	27055	29858	M	Y179Y	SNP_silent	Membrane
BD_wave-1.265	27863	T	A	27859	29858	ORF7b	D36E	SNP	ORF7b protein
BD_wave-1.265	27867	AATGA	.	27862	29858	ORF7b	H37	deletion_frameshift	ORF7b protein
BD_wave-1.265	27895	TGA	CAT	27886	29858	ORF8	MK1T*	SNP	ORF8 protein
BD_wave-1.265	28881	GGG	AAC	28872	29858	N	RG203KR	SNP	Nucleocapsid protein
BD_wave-1.266	241	C	T	226	29842	5'UTR	241	extragenic	NA
BD_wave-1.266	335	C	T	320	29842	NSP1	R24C	SNP	Leader protein
BD_wave-1.266	434	G	A	419	29842	NSP1	E57K	SNP	Leader protein
BD_wave-1.266	1163	A	T	1148	29842	NSP2	I120F	SNP	Non-Structural protein 2
BD_wave-1.266	3037	C	T	3022	29842	NSP3	F106F	SNP_silent	Predicted phosphoesterase, papain-like proteinase
BD_wave-1.266	9436	A	G	9421	29842	NSP4	V294V	SNP_silent	Transmembrane protein
BD_wave-1.266	11117	A	G	11102	29842	NSP6	I49V	SNP	Transmembrane protein
BD_wave-1.266	14408	C	T	14393	29842	NSP12b	P314L	SNP	RNA-dependent RNA polymerase, post-ribosomal frameshift
BD_wave-1.266	16575	C	T	16560	29842	NSP13	D113D	SNP_silent	Helicase
BD_wave-1.266	18677	G	T	18662	29842	NSP14	R213L	SNP	3'-to-5' exonuclease
BD_wave-1.266	23403	A	G	23388	29842	S	D614G	SNP	Spike
BD_wave-1.266	23604	C	G	23589	29842	S	P681R	SNP	Spike
BD_wave-1.266	27059	C	T	27044	29842	M	Y179Y	SNP_silent	Membrane
BD_wave-1.266	27863	T	A	27848	29842	ORF7b	D36E	SNP	ORF7b protein
BD_wave-1.266	27867	AATGA	.	27851	29842	ORF7b	H37	deletion_frameshift	ORF7b protein
BD_wave-1.266	27895	TGA	CAT	27875	29842	ORF8	MK1T*	SNP	ORF8 protein
BD_wave-1.266	28881	GGG	AAC	28861	29842	N	RG203KR	SNP	Nucleocapsid protein
BD_wave-1.267	241	C	T	241	29870	5'UTR	241	extragenic	NA
BD_wave-1.267	434	G	A	434	29870	NSP1	E57K	SNP	Leader protein
BD_wave-1.267	678	C	T	678	29870	NSP1	A138V	SNP	Leader protein
BD_wave-1.267	1163	A	T	1163	29870	NSP2	I120F	SNP	Non-Structural protein 2
BD_wave-1.267	3037	C	T	3037	29870	NSP3	F106F	SNP_silent	Predicted phosphoesterase, papain-like proteinase
BD_wave-1.267	13803	A	G	13803	29870	NSP12b	K112K	SNP_silent	RNA-dependent RNA polymerase, post-ribosomal frameshift
BD_wave-1.267	14408	C	T	14408	29870	NSP12b	P314L	SNP	RNA-dependent RNA polymerase, post-ribosomal frameshift
BD_wave-1.267	23403	A	G	23403	29870	S	D614G	SNP	Spike
BD_wave-1.267	23604	C	G	23604	29870	S	P681R	SNP	Spike
BD_wave-1.267	28079	G	T	28079	29870	ORF8	V62V	SNP_silent	ORF8 protein
BD_wave-1.267	28394	C	A	28394	29870	N	R40R	SNP_silent	Nucleocapsid protein
BD_wave-1.267	28881	GGG	AAC	28881	29870	N	RG203KR	SNP	Nucleocapsid protein
BD_wave-1.267	29745	G	T	29745	29870	3'UTR	29745	extragenic	NA
BD_wave-1.268	241	C	T	241	29872	5'UTR	241	extragenic	NA
BD_wave-1.268	1163	A	T	1163	29872	NSP2	I120F	SNP	Non-Structural protein 2
BD_wave-1.268	2094	C	T	2094	29872	NSP2	S430L	SNP	Non-Structural protein 2
BD_wave-1.268	2455	C	T	2455	29872	NSP2	L550L	SNP_silent	Non-Structural protein 2
BD_wave-1.268	3037	C	T	3037	29872	NSP3	F106F	SNP_silent	Predicted phosphoesterase, papain-like proteinase
BD_wave-1.268	3904	A	G	3904	29872	NSP3	P395P	SNP_silent	Predicted phosphoesterase, papain-like proteinase
BD_wave-1.268	6258	C	T	6258	29872	NSP3	T1180I	SNP	Predicted phosphoesterase, papain-like proteinase
BD_wave-1.268	11674	C	T	11674	29872	NSP6	Y234Y	SNP_silent	Transmembrane protein
BD_wave-1.268	14220	C	T	14220	29872	NSP12b	D251D	SNP_silent	RNA-dependent RNA polymerase, post-ribosomal frameshift
BD_wave-1.268	14408	C	T	14408	29872	NSP12b	P314L	SNP	RNA-dependent RNA polymerase, post-ribosomal frameshift
BD_wave-1.268	14821	C	T	14821	29872	NSP12b	P452S	SNP	RNA-dependent RNA polymerase, post-ribosomal frameshift
BD_wave-1.268	20238	G	T	20238	29872	NSP15	R206S	SNP	endoRNAse
BD_wave-1.268	21638	C	T	21638	29872	S	P26S	SNP	Spike
BD_wave-1.268	23403	A	G	23403	29872	S	D614G	SNP	Spike
BD_wave-1.268	24014	A	G	24014	29872	S	I818V	SNP	Spike
BD_wave-1.268	25904	C	T	25904	29872	ORF3a	S171L	SNP	ORF3a protein
BD_wave-1.268	26013	C	T	26013	29872	ORF3a	F207F	SNP_silent	ORF3a protein
BD_wave-1.268	26176	C	T	26176	29872	ORF3a	P262S	SNP	ORF3a protein
BD_wave-1.268	26211	G	T	26211	29872	ORF3a	V273V	SNP_silent	ORF3a protein
BD_wave-1.268	28695	C	T	28695	29872	N	T141I	SNP	Nucleocapsid protein
BD_wave-1.268	28881	GGG	AAC	28881	29872	N	RG203KR	SNP	Nucleocapsid protein
BD_wave-1.268	29260	G	C	29260	29872	N	T329T	SNP_silent	Nucleocapsid protein
BD_wave-1.268	29317	T	C	29317	29872	N	D348D	SNP_silent	Nucleocapsid protein
BD_wave-1.268	29409	C	T	29409	29872	N	T379I	SNP	Nucleocapsid protein
BD_wave-1.269	241	C	T	237	29860	5'UTR	241	extragenic	NA
BD_wave-1.269	434	G	A	430	29860	NSP1	E57K	SNP	Leader protein
BD_wave-1.269	1163	A	T	1159	29860	NSP2	I120F	SNP	Non-Structural protein 2
BD_wave-1.269	3037	C	T	3033	29860	NSP3	F106F	SNP_silent	Predicted phosphoesterase, papain-like proteinase
BD_wave-1.269	4720	G	T	4716	29860	NSP3	A667A	SNP_silent	Predicted phosphoesterase, papain-like proteinase
BD_wave-1.269	8950	C	T	8946	29860	NSP4	I132I	SNP_silent	Transmembrane protein
BD_wave-1.269	14305	T	C	14301	29860	NSP12b	Y280H	SNP	RNA-dependent RNA polymerase, post-ribosomal frameshift
BD_wave-1.269	14408	C	T	14404	29860	NSP12b	P314L	SNP	RNA-dependent RNA polymerase, post-ribosomal frameshift
BD_wave-1.269	23403	A	G	23399	29860	S	D614G	SNP	Spike
BD_wave-1.269	23604	C	G	23600	29860	S	P681R	SNP	Spike
BD_wave-1.269	25658	C	T	25654	29860	ORF3a	T89I	SNP	ORF3a protein
BD_wave-1.269	27600	C	T	27596	29860	ORF7a	D69D	SNP_silent	ORF7a protein
BD_wave-1.269	28079	G	T	28075	29860	ORF8	V62V	SNP_silent	ORF8 protein
BD_wave-1.269	28881	GGG	AAC	28877	29860	N	RG203KR	SNP	Nucleocapsid protein
BD_wave-1.269	29272	C	T	29268	29860	N	Y333Y	SNP_silent	Nucleocapsid protein
BD_wave-1.269	29743	C	T	29739	29860	3'UTR	29743	extragenic	NA
BD_wave-1.27	241	C	T	241	29878	5'UTR	241	extragenic	NA
BD_wave-1.27	1163	A	T	1163	29878	NSP2	I120F	SNP	Non-Structural protein 2
BD_wave-1.27	2094	C	T	2094	29878	NSP2	S430L	SNP	Non-Structural protein 2
BD_wave-1.27	2135	C	T	2135	29878	NSP2	L444F	SNP	Non-Structural protein 2
BD_wave-1.27	3037	C	T	3037	29878	NSP3	F106F	SNP_silent	Predicted phosphoesterase, papain-like proteinase
BD_wave-1.27	5934	C	T	5934	29878	NSP3	T1072I	SNP	Predicted phosphoesterase, papain-like proteinase
BD_wave-1.27	7791	G	A	7791	29878	NSP3	G1691D	SNP	Predicted phosphoesterase, papain-like proteinase
BD_wave-1.27	9487	C	T	9487	29878	NSP4	Y311Y	SNP_silent	Transmembrane protein
BD_wave-1.27	14408	C	T	14408	29878	NSP12b	P314L	SNP	RNA-dependent RNA polymerase, post-ribosomal frameshift
BD_wave-1.27	20134	G	T	20134	29878	NSP15	V172L	SNP	endoRNAse
BD_wave-1.27	20176	G	T	20176	29878	NSP15	V186F	SNP	endoRNAse
BD_wave-1.27	20238	G	T	20238	29878	NSP15	R206S	SNP	endoRNAse
BD_wave-1.27	22204	T	G	22204	29878	S	R214R	SNP_silent	Spike
BD_wave-1.27	23403	A	G	23403	29878	S	D614G	SNP	Spike
BD_wave-1.27	25904	C	T	25904	29878	ORF3a	S171L	SNP	ORF3a protein
BD_wave-1.27	25947	G	T	25947	29878	ORF3a	Q185H	SNP	ORF3a protein
BD_wave-1.27	26211	G	T	26211	29878	ORF3a	V273V	SNP_silent	ORF3a protein
BD_wave-1.27	26801	C	T	26801	29878	M	L93L	SNP_silent	Membrane
BD_wave-1.27	28001	G	T	28001	29878	ORF8	P36P	SNP_silent	ORF8 protein
BD_wave-1.27	28118	T	C	28118	29878	ORF8	D75D	SNP_silent	ORF8 protein
BD_wave-1.27	28881	GGG	AAC	28881	29878	N	RG203KR	SNP	Nucleocapsid protein
BD_wave-1.27	29520	C	T	29520	29878	N	S416L	SNP	Nucleocapsid protein
BD_wave-1.271	241	C	T	241	29872	5'UTR	241	extragenic	NA
BD_wave-1.271	434	G	A	434	29872	NSP1	E57K	SNP	Leader protein
BD_wave-1.271	1163	A	T	1163	29872	NSP2	I120F	SNP	Non-Structural protein 2
BD_wave-1.271	3037	C	T	3037	29872	NSP3	F106F	SNP_silent	Predicted phosphoesterase, papain-like proteinase
BD_wave-1.271	4720	G	T	4720	29872	NSP3	A667A	SNP_silent	Predicted phosphoesterase, papain-like proteinase
BD_wave-1.271	8950	C	T	8950	29872	NSP4	I132I	SNP_silent	Transmembrane protein
BD_wave-1.271	11750	C	T	11750	29872	NSP6	L260F	SNP	Transmembrane protein
BD_wave-1.271	14305	T	C	14305	29872	NSP12b	Y280H	SNP	RNA-dependent RNA polymerase, post-ribosomal frameshift
BD_wave-1.271	14408	C	T	14408	29872	NSP12b	P314L	SNP	RNA-dependent RNA polymerase, post-ribosomal frameshift
BD_wave-1.271	23403	A	G	23403	29872	S	D614G	SNP	Spike
BD_wave-1.271	23604	C	G	23604	29872	S	P681R	SNP	Spike
BD_wave-1.271	25658	C	T	25658	29872	ORF3a	T89I	SNP	ORF3a protein
BD_wave-1.271	27600	C	T	27600	29872	ORF7a	D69D	SNP_silent	ORF7a protein
BD_wave-1.271	28079	G	T	28079	29872	ORF8	V62V	SNP_silent	ORF8 protein
BD_wave-1.271	28881	GGG	AAC	28881	29872	N	RG203KR	SNP	Nucleocapsid protein
BD_wave-1.271	29272	C	T	29272	29872	N	Y333Y	SNP_silent	Nucleocapsid protein
BD_wave-1.271	29743	C	T	29743	29872	3'UTR	29743	extragenic	NA
BD_wave-1.272	241	C	T	241	29870	5'UTR	241	extragenic	NA
BD_wave-1.272	1163	A	T	1163	29870	NSP2	I120F	SNP	Non-Structural protein 2
BD_wave-1.272	2094	C	T	2094	29870	NSP2	S430L	SNP	Non-Structural protein 2
BD_wave-1.272	3037	C	T	3037	29870	NSP3	F106F	SNP_silent	Predicted phosphoesterase, papain-like proteinase
BD_wave-1.272	6640	T	C	6640	29870	NSP3	H1307H	SNP_silent	Predicted phosphoesterase, papain-like proteinase
BD_wave-1.272	14408	C	T	14408	29870	NSP12b	P314L	SNP	RNA-dependent RNA polymerase, post-ribosomal frameshift
BD_wave-1.272	19274	C	T	19274	29870	NSP14	P412L	SNP	3'-to-5' exonuclease
BD_wave-1.272	20238	G	T	20238	29870	NSP15	R206S	SNP	endoRNAse
BD_wave-1.272	21034	C	T	21034	29870	NSP16	L126F	SNP	2'-O-ribose methyltransferase
BD_wave-1.272	23403	A	G	23403	29870	S	D614G	SNP	Spike
BD_wave-1.272	23587	G	C	23587	29870	S	Q675H	SNP	Spike
BD_wave-1.272	25904	C	T	25904	29870	ORF3a	S171L	SNP	ORF3a protein
BD_wave-1.272	26211	G	T	26211	29870	ORF3a	V273V	SNP_silent	ORF3a protein
BD_wave-1.272	27327	G	T	27327	29870	ORF6	K42N	SNP	ORF6 protein
BD_wave-1.272	28881	GGG	AAC	28881	29870	N	RG203KR	SNP	Nucleocapsid protein
BD_wave-1.272	29648	G	T	29648	29870	ORF10	D31Y	SNP	ORF10 protein
BD_wave-1.272	29774	C	T	29774	29870	3'UTR	29774	extragenic	NA
BD_wave-1.273	241	C	T	236	29865	5'UTR	241	extragenic	NA
BD_wave-1.273	1163	A	T	1158	29865	NSP2	I120F	SNP	Non-Structural protein 2
BD_wave-1.273	2094	C	T	2089	29865	NSP2	S430L	SNP	Non-Structural protein 2
BD_wave-1.273	3037	C	T	3032	29865	NSP3	F106F	SNP_silent	Predicted phosphoesterase, papain-like proteinase
BD_wave-1.273	6026	C	T	6021	29865	NSP3	P1103S	SNP	Predicted phosphoesterase, papain-like proteinase
BD_wave-1.273	6726	C	T	6721	29865	NSP3	T1336I	SNP	Predicted phosphoesterase, papain-like proteinase
BD_wave-1.273	7756	G	T	7751	29865	NSP3	K1679N	SNP	Predicted phosphoesterase, papain-like proteinase
BD_wave-1.273	14408	C	T	14403	29865	NSP12b	P314L	SNP	RNA-dependent RNA polymerase, post-ribosomal frameshift
BD_wave-1.273	20238	G	T	20233	29865	NSP15	R206S	SNP	endoRNAse
BD_wave-1.273	21255	G	T	21250	29865	NSP16	A199A	SNP_silent	2'-O-ribose methyltransferase
BD_wave-1.273	23403	A	G	23398	29865	S	D614G	SNP	Spike
BD_wave-1.273	25489	G	T	25484	29865	ORF3a	A33S	SNP	ORF3a protein
BD_wave-1.273	25904	C	T	25899	29865	ORF3a	S171L	SNP	ORF3a protein
BD_wave-1.273	26211	G	T	26206	29865	ORF3a	V273V	SNP_silent	ORF3a protein
BD_wave-1.273	28198	G	C	28193	29865	ORF8	C102S	SNP	ORF8 protein
BD_wave-1.273	28209	G	T	28204	29865	ORF8	E106*	SNP_stop	ORF8 protein
BD_wave-1.273	28881	GGG	AAC	28876	29865	N	RG203KR	SNP	Nucleocapsid protein
BD_wave-1.273	28908	G	T	28903	29865	N	G212V	SNP	Nucleocapsid protein
BD_wave-1.273	29717	G	A	29712	29865	3'UTR	29717	extragenic	NA
BD_wave-1.274	241	C	T	241	29874	5'UTR	241	extragenic	NA
BD_wave-1.274	434	G	A	434	29874	NSP1	E57K	SNP	Leader protein
BD_wave-1.274	1163	A	T	1163	29874	NSP2	I120F	SNP	Non-Structural protein 2
BD_wave-1.274	3037	C	T	3037	29874	NSP3	F106F	SNP_silent	Predicted phosphoesterase, papain-like proteinase
BD_wave-1.274	10456	C	T	10456	29874	NSP5	F134F	SNP_silent	3C-like proteinase
BD_wave-1.274	11750	C	T	11750	29874	NSP6	L260F	SNP	Transmembrane protein
BD_wave-1.274	14408	C	T	14408	29874	NSP12b	P314L	SNP	RNA-dependent RNA polymerase, post-ribosomal frameshift
BD_wave-1.274	23403	A	G	23403	29874	S	D614G	SNP	Spike
BD_wave-1.274	23593	G	T	23593	29874	S	Q677H	SNP	Spike
BD_wave-1.274	23604	C	G	23604	29874	S	P681R	SNP	Spike
BD_wave-1.274	28079	G	T	28079	29874	ORF8	V62V	SNP_silent	ORF8 protein
BD_wave-1.274	28881	GGG	AAC	28881	29874	N	RG203KR	SNP	Nucleocapsid protein
BD_wave-1.274	29272	C	T	29272	29874	N	Y333Y	SNP_silent	Nucleocapsid protein
BD_wave-1.274	29743	C	T	29743	29874	3'UTR	29743	extragenic	NA
BD_wave-1.275	241	C	T	241	29875	5'UTR	241	extragenic	NA
BD_wave-1.275	1163	A	T	1163	29875	NSP2	I120F	SNP	Non-Structural protein 2
BD_wave-1.275	3037	C	T	3037	29875	NSP3	F106F	SNP_silent	Predicted phosphoesterase, papain-like proteinase
BD_wave-1.275	3955	G	T	3955	29875	NSP3	K412N	SNP	Predicted phosphoesterase, papain-like proteinase
BD_wave-1.275	5392	C	T	5392	29875	NSP3	N891N	SNP_silent	Predicted phosphoesterase, papain-like proteinase
BD_wave-1.275	6063	A	G	6063	29875	NSP3	D1115G	SNP	Predicted phosphoesterase, papain-like proteinase
BD_wave-1.275	6145	C	T	6145	29875	NSP3	F1142F	SNP_silent	Predicted phosphoesterase, papain-like proteinase
BD_wave-1.275	8412	A	G	8412	29875	NSP3	K1898R	SNP	Predicted phosphoesterase, papain-like proteinase
BD_wave-1.275	9611	C	T	9611	29875	NSP4	L353F	SNP	Transmembrane protein
BD_wave-1.275	10030	C	T	10030	29875	NSP4	T492T	SNP_silent	Transmembrane protein
BD_wave-1.275	14408	C	T	14408	29875	NSP12b	P314L	SNP	RNA-dependent RNA polymerase, post-ribosomal frameshift
BD_wave-1.275	19602	C	T	19602	29875	NSP14	N521N	SNP_silent	3'-to-5' exonuclease
BD_wave-1.275	23403	A	G	23403	29875	S	D614G	SNP	Spike
BD_wave-1.275	23604	C	G	23604	29875	S	P681R	SNP	Spike
BD_wave-1.275	25782	C	T	25782	29875	ORF3a	C130C	SNP_silent	ORF3a protein
BD_wave-1.275	26604	T	C	26604	29875	M	F28L	SNP	Membrane
BD_wave-1.275	26681	C	T	26681	29875	M	F53F	SNP_silent	Membrane
BD_wave-1.275	26996	C	T	26996	29875	M	R158R	SNP_silent	Membrane
BD_wave-1.275	27379	A	G	27379	29875	ORF6	I60V	SNP	ORF6 protein
BD_wave-1.275	28881	GGG	AAC	28881	29875	N	RG203KR	SNP	Nucleocapsid protein
BD_wave-1.275	29690	G	T	29690	29875	3'UTR	29690	extragenic	NA
BD_wave-1.276	241	C	T	241	29864	5'UTR	241	extragenic	NA
BD_wave-1.276	335	C	T	335	29864	NSP1	R24C	SNP	Leader protein
BD_wave-1.276	434	G	A	434	29864	NSP1	E57K	SNP	Leader protein
BD_wave-1.276	1163	A	T	1163	29864	NSP2	I120F	SNP	Non-Structural protein 2
BD_wave-1.276	3037	C	T	3037	29864	NSP3	F106F	SNP_silent	Predicted phosphoesterase, papain-like proteinase
BD_wave-1.276	3652	A	G	3652	29864	NSP3	Q311Q	SNP_silent	Predicted phosphoesterase, papain-like proteinase
BD_wave-1.276	9436	A	G	9436	29864	NSP4	V294V	SNP_silent	Transmembrane protein
BD_wave-1.276	14408	C	T	14408	29864	NSP12b	P314L	SNP	RNA-dependent RNA polymerase, post-ribosomal frameshift
BD_wave-1.276	19813	C	T	19813	29864	NSP15	P65S	SNP	endoRNAse
BD_wave-1.276	23403	A	G	23403	29864	S	D614G	SNP	Spike
BD_wave-1.276	23604	C	G	23604	29864	S	P681R	SNP	Spike
BD_wave-1.276	28881	GGG	AAC	28881	29864	N	RG203KR	SNP	Nucleocapsid protein
BD_wave-1.276	29754	C	T	29754	29864	3'UTR	29754	extragenic	NA
BD_wave-1.280	241	C	T	187	29806	5'UTR	241	extragenic	NA
BD_wave-1.280	1163	A	T	1109	29806	NSP2	I120F	SNP	Non-Structural protein 2
BD_wave-1.280	2094	C	T	2040	29806	NSP2	S430L	SNP	Non-Structural protein 2
BD_wave-1.280	3037	C	T	2983	29806	NSP3	F106F	SNP_silent	Predicted phosphoesterase, papain-like proteinase
BD_wave-1.280	5497	C	T	5443	29806	NSP3	C926C	SNP_silent	Predicted phosphoesterase, papain-like proteinase
BD_wave-1.280	10931	C	T	10877	29806	NSP5	P293S	SNP	3C-like proteinase
BD_wave-1.280	14131	G	A	14077	29806	NSP12b	V222I	SNP	RNA-dependent RNA polymerase, post-ribosomal frameshift
BD_wave-1.280	14408	C	T	14354	29806	NSP12b	P314L	SNP	RNA-dependent RNA polymerase, post-ribosomal frameshift
BD_wave-1.280	20238	G	T	20184	29806	NSP15	R206S	SNP	endoRNAse
BD_wave-1.280	21765	TACATG	.	21710	29806	S	H69	deletion	Spike
BD_wave-1.280	23403	A	G	23343	29806	S	D614G	SNP	Spike
BD_wave-1.280	25904	C	T	25844	29806	ORF3a	S171L	SNP	ORF3a protein
BD_wave-1.280	28881	GGG	AAC	28821	29806	N	RG203KR	SNP	Nucleocapsid protein
BD_wave-1.281	241	C	T	187	29782	5'UTR	241	extragenic	NA
BD_wave-1.281	335	C	T	281	29782	NSP1	R24C	SNP	Leader protein
BD_wave-1.281	434	G	A	380	29782	NSP1	E57K	SNP	Leader protein
BD_wave-1.281	1163	A	T	1109	29782	NSP2	I120F	SNP	Non-Structural protein 2
BD_wave-1.281	2423	T	C	2369	29782	NSP2	C540R	SNP	Non-Structural protein 2
BD_wave-1.281	3037	C	T	2983	29782	NSP3	F106F	SNP_silent	Predicted phosphoesterase, papain-like proteinase
BD_wave-1.281	9436	A	G	9382	29782	NSP4	V294V	SNP_silent	Transmembrane protein
BD_wave-1.281	10138	C	T	10084	29782	NSP5	N28N	SNP_silent	3C-like proteinase
BD_wave-1.281	14408	C	T	14354	29782	NSP12b	P314L	SNP	RNA-dependent RNA polymerase, post-ribosomal frameshift
BD_wave-1.281	23403	A	G	23349	29782	S	D614G	SNP	Spike
BD_wave-1.281	23604	C	G	23550	29782	S	P681R	SNP	Spike
BD_wave-1.281	26078	C	T	26024	29782	ORF3a	T229I	SNP	ORF3a protein
BD_wave-1.281	28881	GGG	AAC	28827	29782	N	RG203KR	SNP	Nucleocapsid protein
BD_wave-1.282	241	C	T	34	29658	5'UTR	241	extragenic	NA
BD_wave-1.282	434	G	A	227	29658	NSP1	E57K	SNP	Leader protein
BD_wave-1.282	1163	A	T	956	29658	NSP2	I120F	SNP	Non-Structural protein 2
BD_wave-1.282	2423	T	C	2216	29658	NSP2	C540R	SNP	Non-Structural protein 2
BD_wave-1.282	3037	C	T	2830	29658	NSP3	F106F	SNP_silent	Predicted phosphoesterase, papain-like proteinase
BD_wave-1.282	9400	A	G	9193	29658	NSP4	A282A	SNP_silent	Transmembrane protein
BD_wave-1.282	9436	A	G	9229	29658	NSP4	V294V	SNP_silent	Transmembrane protein
BD_wave-1.282	10138	C	T	9931	29658	NSP5	N28N	SNP_silent	3C-like proteinase
BD_wave-1.282	14408	C	T	14201	29658	NSP12b	P314L	SNP	RNA-dependent RNA polymerase, post-ribosomal frameshift
BD_wave-1.282	20060	G	T	19853	29658	NSP15	S147I	SNP	endoRNAse
BD_wave-1.282	23403	A	G	23196	29658	S	D614G	SNP	Spike
BD_wave-1.282	23604	C	G	23397	29658	S	P681R	SNP	Spike
BD_wave-1.282	28881	GGG	AAC	28674	29658	N	RG203KR	SNP	Nucleocapsid protein
BD_wave-1.283	241	C	T	187	29782	5'UTR	241	extragenic	NA
BD_wave-1.283	1163	A	T	1109	29782	NSP2	I120F	SNP	Non-Structural protein 2
BD_wave-1.283	3037	C	T	2983	29782	NSP3	F106F	SNP_silent	Predicted phosphoesterase, papain-like proteinase
BD_wave-1.283	14408	C	T	14354	29782	NSP12b	P314L	SNP	RNA-dependent RNA polymerase, post-ribosomal frameshift
BD_wave-1.283	20238	G	T	20184	29782	NSP15	R206S	SNP	endoRNAse
BD_wave-1.283	21648	C	T	21594	29782	S	T29I	SNP	Spike
BD_wave-1.283	23403	A	G	23349	29782	S	D614G	SNP	Spike
BD_wave-1.283	25904	C	T	25850	29782	ORF3a	S171L	SNP	ORF3a protein
BD_wave-1.283	28881	GGG	AAC	28827	29782	N	RG203KR	SNP	Nucleocapsid protein
BD_wave-1.284	241	C	T	217	29806	5'UTR	241	extragenic	NA
BD_wave-1.284	913	C	T	889	29806	NSP2	S36S	SNP_silent	Non-Structural protein 2
BD_wave-1.284	2084	C	.	2059	29806	NSP2	V426	deletion_frameshift	Non-Structural protein 2
BD_wave-1.284	3037	C	T	3012	29806	NSP3	F106F	SNP_silent	Predicted phosphoesterase, papain-like proteinase
BD_wave-1.284	3267	C	T	3242	29806	NSP3	T183I	SNP	Predicted phosphoesterase, papain-like proteinase
BD_wave-1.284	6188	T	C	6163	29806	NSP3	Y1157H	SNP	Predicted phosphoesterase, papain-like proteinase
BD_wave-1.284	7758	A	C	7733	29806	NSP3	N1680T	SNP	Predicted phosphoesterase, papain-like proteinase
BD_wave-1.284	11288	TCTGGTTTT	.	11262	29806	NSP6	S106	deletion	Transmembrane protein
BD_wave-1.284	14408	C	T	14374	29806	NSP12b	P314L	SNP	RNA-dependent RNA polymerase, post-ribosomal frameshift
BD_wave-1.284	15279	C	T	15245	29806	NSP12b	H604H	SNP_silent	RNA-dependent RNA polymerase, post-ribosomal frameshift
BD_wave-1.284	16176	T	C	16142	29806	NSP12b	T903T	SNP_silent	RNA-dependent RNA polymerase, post-ribosomal frameshift
BD_wave-1.284	16675	C	.	16640	29806	NSP13	K146	deletion_frameshift	Helicase
BD_wave-1.284	21417	A	T	21382	29806	NSP16	K253N	SNP	2'-O-ribose methyltransferase
BD_wave-1.284	21765	TACATG	.	21729	29806	S	H69	deletion	Spike
BD_wave-1.284	21949	A	C	21908	29806	S	K129N	SNP	Spike
BD_wave-1.284	21993	ATT	.	21951	29806	S	Y145	deletion	Spike
BD_wave-1.284	23063	A	T	23019	29806	S	N501Y	SNP	Spike
BD_wave-1.284	23271	C	A	23227	29806	S	A570D	SNP	Spike
BD_wave-1.284	23403	A	G	23359	29806	S	D614G	SNP	Spike
BD_wave-1.284	23604	C	A	23560	29806	S	P681H	SNP	Spike
BD_wave-1.284	24506	T	G	24462	29806	S	S982A	SNP	Spike
BD_wave-1.284	24914	G	C	24870	29806	S	D1118H	SNP	Spike
BD_wave-1.284	25053	T	C	25009	29806	S	V1164A	SNP	Spike
BD_wave-1.284	27972	C	T	27928	29806	ORF8	Q27*	SNP_stop	ORF8 protein
BD_wave-1.284	28048	G	T	28004	29806	ORF8	R52I	SNP	ORF8 protein
BD_wave-1.284	28111	A	G	28067	29806	ORF8	Y73C	SNP	ORF8 protein
BD_wave-1.284	28273	A	.	28228	29806	3'UTR	28273	extragenic	NA
BD_wave-1.284	28881	GGG	AAC	28836	29806	N	RG203KR	SNP	Nucleocapsid protein
BD_wave-1.284	28977	C	T	28932	29806	N	S235F	SNP	Nucleocapsid protein
BD_wave-1.285	241	C	T	241	29851	5'UTR	241	extragenic	NA
BD_wave-1.285	1163	A	T	1163	29851	NSP2	I120F	SNP	Non-Structural protein 2
BD_wave-1.285	3037	C	T	3037	29851	NSP3	F106F	SNP_silent	Predicted phosphoesterase, papain-like proteinase
BD_wave-1.285	5950	G	T	5950	29851	NSP3	K1077N	SNP	Predicted phosphoesterase, papain-like proteinase
BD_wave-1.285	14408	C	T	14408	29851	NSP12b	P314L	SNP	RNA-dependent RNA polymerase, post-ribosomal frameshift
BD_wave-1.285	21993	ATT	.	21992	29851	S	Y145	deletion	Spike
BD_wave-1.285	23403	A	G	23400	29851	S	D614G	SNP	Spike
BD_wave-1.285	28881	GGG	AAC	28878	29851	N	RG203KR	SNP	Nucleocapsid protein
BD_wave-1.286	241	C	T	241	29835	5'UTR	241	extragenic	NA
BD_wave-1.286	913	C	T	913	29835	NSP2	S36S	SNP_silent	Non-Structural protein 2
BD_wave-1.286	2453	C	T	2453	29835	NSP2	L550F	SNP	Non-Structural protein 2
BD_wave-1.286	3037	C	T	3037	29835	NSP3	F106F	SNP_silent	Predicted phosphoesterase, papain-like proteinase
BD_wave-1.286	3267	C	T	3267	29835	NSP3	T183I	SNP	Predicted phosphoesterase, papain-like proteinase
BD_wave-1.286	5388	C	A	5388	29835	NSP3	A890D	SNP	Predicted phosphoesterase, papain-like proteinase
BD_wave-1.286	5986	C	T	5986	29835	NSP3	F1089F	SNP_silent	Predicted phosphoesterase, papain-like proteinase
BD_wave-1.286	6954	T	C	6954	29835	NSP3	I1412T	SNP	Predicted phosphoesterase, papain-like proteinase
BD_wave-1.286	11288	TCTGGTTTT	.	11287	29835	NSP6	S106	deletion	Transmembrane protein
BD_wave-1.286	14408	C	T	14399	29835	NSP12b	P314L	SNP	RNA-dependent RNA polymerase, post-ribosomal frameshift
BD_wave-1.286	14676	C	T	14667	29835	NSP12b	P403P	SNP_silent	RNA-dependent RNA polymerase, post-ribosomal frameshift
BD_wave-1.286	15279	C	T	15270	29835	NSP12b	H604H	SNP_silent	RNA-dependent RNA polymerase, post-ribosomal frameshift
BD_wave-1.286	16176	T	C	16167	29835	NSP12b	T903T	SNP_silent	RNA-dependent RNA polymerase, post-ribosomal frameshift
BD_wave-1.286	21765	TACATG	.	21755	29835	S	H69	deletion	Spike
BD_wave-1.286	21993	ATT	.	21977	29835	S	Y145	deletion	Spike
BD_wave-1.286	23063	A	T	23045	29835	S	N501Y	SNP	Spike
BD_wave-1.286	23271	C	A	23253	29835	S	A570D	SNP	Spike
BD_wave-1.286	23403	A	G	23385	29835	S	D614G	SNP	Spike
BD_wave-1.286	23604	C	A	23586	29835	S	P681H	SNP	Spike
BD_wave-1.286	23709	C	T	23691	29835	S	T716I	SNP	Spike
BD_wave-1.286	24506	T	G	24488	29835	S	S982A	SNP	Spike
BD_wave-1.286	24914	G	C	24896	29835	S	D1118H	SNP	Spike
BD_wave-1.286	27972	C	T	27954	29835	ORF8	Q27*	SNP_stop	ORF8 protein
BD_wave-1.286	28048	G	T	28030	29835	ORF8	R52I	SNP	ORF8 protein
BD_wave-1.286	28111	A	G	28093	29835	ORF8	Y73C	SNP	ORF8 protein
BD_wave-1.286	28273	A	.	28254	29835	3'UTR	28273	extragenic	NA
BD_wave-1.286	28280	GAT	CTA	28261	29835	N	D3L	SNP	Nucleocapsid protein
BD_wave-1.286	28881	GGG	AAC	28862	29835	N	RG203KR	SNP	Nucleocapsid protein
BD_wave-1.286	28977	C	T	28958	29835	N	S235F	SNP	Nucleocapsid protein
BD_wave-1.286	29446	T	C	29427	29835	N	T391T	SNP_silent	Nucleocapsid protein
BD_wave-1.287	241	C	T	240	29834	5'UTR	241	extragenic	NA
BD_wave-1.287	913	C	T	912	29834	NSP2	S36S	SNP_silent	Non-Structural protein 2
BD_wave-1.287	2453	C	T	2452	29834	NSP2	L550F	SNP	Non-Structural protein 2
BD_wave-1.287	3037	C	T	3036	29834	NSP3	F106F	SNP_silent	Predicted phosphoesterase, papain-like proteinase
BD_wave-1.287	3267	C	T	3266	29834	NSP3	T183I	SNP	Predicted phosphoesterase, papain-like proteinase
BD_wave-1.287	5388	C	A	5387	29834	NSP3	A890D	SNP	Predicted phosphoesterase, papain-like proteinase
BD_wave-1.287	5986	C	T	5985	29834	NSP3	F1089F	SNP_silent	Predicted phosphoesterase, papain-like proteinase
BD_wave-1.287	6954	T	C	6953	29834	NSP3	I1412T	SNP	Predicted phosphoesterase, papain-like proteinase
BD_wave-1.287	10319	C	T	10318	29834	NSP5	L89F	SNP	3C-like proteinase
BD_wave-1.287	11288	TCTGGTTTT	.	11286	29834	NSP6	S106	deletion	Transmembrane protein
BD_wave-1.287	14408	C	T	14398	29834	NSP12b	P314L	SNP	RNA-dependent RNA polymerase, post-ribosomal frameshift
BD_wave-1.287	14676	C	T	14666	29834	NSP12b	P403P	SNP_silent	RNA-dependent RNA polymerase, post-ribosomal frameshift
BD_wave-1.287	15279	C	T	15269	29834	NSP12b	H604H	SNP_silent	RNA-dependent RNA polymerase, post-ribosomal frameshift
BD_wave-1.287	16176	T	C	16166	29834	NSP12b	T903T	SNP_silent	RNA-dependent RNA polymerase, post-ribosomal frameshift
BD_wave-1.287	21765	TACATG	.	21754	29834	S	H69	deletion	Spike
BD_wave-1.287	21974	G	C	21958	29834	S	D138H	SNP	Spike
BD_wave-1.287	21991	TTA	.	21974	29834	S	Y145	deletion	Spike
BD_wave-1.287	23063	A	T	23044	29834	S	N501Y	SNP	Spike
BD_wave-1.287	23271	C	A	23252	29834	S	A570D	SNP	Spike
BD_wave-1.287	23403	A	G	23384	29834	S	D614G	SNP	Spike
BD_wave-1.287	23604	C	A	23585	29834	S	P681H	SNP	Spike
BD_wave-1.287	23709	C	T	23690	29834	S	T716I	SNP	Spike
BD_wave-1.287	24506	T	G	24487	29834	S	S982A	SNP	Spike
BD_wave-1.287	24914	G	C	24895	29834	S	D1118H	SNP	Spike
BD_wave-1.287	27972	C	T	27953	29834	ORF8	Q27*	SNP_stop	ORF8 protein
BD_wave-1.287	28048	G	T	28029	29834	ORF8	R52I	SNP	ORF8 protein
BD_wave-1.287	28111	A	G	28092	29834	ORF8	Y73C	SNP	ORF8 protein
BD_wave-1.287	28273	A	.	28253	29834	3'UTR	28273	extragenic	NA
BD_wave-1.287	28280	GAT	CTA	28260	29834	N	D3L	SNP	Nucleocapsid protein
BD_wave-1.287	28881	GGG	AAC	28861	29834	N	RG203KR	SNP	Nucleocapsid protein
BD_wave-1.287	28977	C	T	28957	29834	N	S235F	SNP	Nucleocapsid protein
BD_wave-1.289	241	C	T	219	29855	5'UTR	241	extragenic	NA
BD_wave-1.289	1126	G	T	1104	29855	NSP2	R107S	SNP	Non-Structural protein 2
BD_wave-1.289	2836	C	T	2814	29855	NSP3	C39C	SNP_silent	Predicted phosphoesterase, papain-like proteinase
BD_wave-1.289	3037	C	T	3015	29855	NSP3	F106F	SNP_silent	Predicted phosphoesterase, papain-like proteinase
BD_wave-1.289	4148	G	T	4126	29855	NSP3	V477F	SNP	Predicted phosphoesterase, papain-like proteinase
BD_wave-1.289	5691	C	T	5669	29855	NSP3	A991V	SNP	Predicted phosphoesterase, papain-like proteinase
BD_wave-1.289	14408	C	T	14386	29855	NSP12b	P314L	SNP	RNA-dependent RNA polymerase, post-ribosomal frameshift
BD_wave-1.289	15240	C	T	15218	29855	NSP12b	N591N	SNP_silent	RNA-dependent RNA polymerase, post-ribosomal frameshift
BD_wave-1.289	18877	C	T	18855	29855	NSP14	C279C	SNP_silent	3'-to-5' exonuclease
BD_wave-1.289	22444	C	T	22422	29855	S	D294D	SNP_silent	Spike
BD_wave-1.289	23403	A	G	23381	29855	S	D614G	SNP	Spike
BD_wave-1.289	25563	G	T	25541	29855	ORF3a	Q57H	SNP	ORF3a protein
BD_wave-1.289	26735	C	T	26713	29855	M	Y71Y	SNP_silent	Membrane
BD_wave-1.289	28115	C	A	28093	29855	ORF8	I74I	SNP_silent	ORF8 protein
BD_wave-1.289	28854	C	T	28832	29855	N	S194L	SNP	Nucleocapsid protein
BD_wave-1.290	241	C	T	207	29843	5'UTR	241	extragenic	NA
BD_wave-1.290	2182	A	G	2148	29843	NSP2	V459V	SNP_silent	Non-Structural protein 2
BD_wave-1.290	5641	A	T	5607	29843	NSP3	Q974H	SNP	Predicted phosphoesterase, papain-like proteinase
BD_wave-1.290	6309	G	T	6275	29843	NSP3	S1197I	SNP	Predicted phosphoesterase, papain-like proteinase
BD_wave-1.290	18877	C	T	18843	29843	NSP14	C279C	SNP_silent	3'-to-5' exonuclease
BD_wave-1.290	23403	A	G	23369	29843	S	D614G	SNP	Spike
BD_wave-1.290	25563	G	T	25529	29843	ORF3a	Q57H	SNP	ORF3a protein
BD_wave-1.290	26735	C	T	26701	29843	M	Y71Y	SNP_silent	Membrane
BD_wave-1.290	28854	C	T	28820	29843	N	S194L	SNP	Nucleocapsid protein
BD_wave-1.291	241	C	T	213	29847	5'UTR	241	extragenic	NA
BD_wave-1.291	1163	A	T	1135	29847	NSP2	I120F	SNP	Non-Structural protein 2
BD_wave-1.291	3037	C	T	3009	29847	NSP3	F106F	SNP_silent	Predicted phosphoesterase, papain-like proteinase
BD_wave-1.291	14408	C	T	14380	29847	NSP12b	P314L	SNP	RNA-dependent RNA polymerase, post-ribosomal frameshift
BD_wave-1.291	14724	C	T	14696	29847	NSP12b	F419F	SNP_silent	RNA-dependent RNA polymerase, post-ribosomal frameshift
BD_wave-1.291	23403	A	G	23375	29847	S	D614G	SNP	Spike
BD_wave-1.291	27247	C	T	27219	29847	ORF6	L15L	SNP_silent	ORF6 protein
BD_wave-1.291	28166	G	A	28138	29847	ORF8	Q91Q	SNP_silent	ORF8 protein
BD_wave-1.291	28881	GGG	AAC	28853	29847	N	RG203KR	SNP	Nucleocapsid protein
BD_wave-1.292	241	C	T	235	29878	5'UTR	241	extragenic	NA
BD_wave-1.292	376	G	T	370	29878	NSP1	E37D	SNP	Leader protein
BD_wave-1.292	529	G	T	523	29878	NSP1	L88L	SNP_silent	Leader protein
BD_wave-1.292	3037	C	T	3031	29878	NSP3	F106F	SNP_silent	Predicted phosphoesterase, papain-like proteinase
BD_wave-1.292	13944	C	T	13938	29878	NSP12b	N159N	SNP_silent	RNA-dependent RNA polymerase, post-ribosomal frameshift
BD_wave-1.292	14408	C	T	14402	29878	NSP12b	P314L	SNP	RNA-dependent RNA polymerase, post-ribosomal frameshift
BD_wave-1.292	18877	C	T	18871	29878	NSP14	C279C	SNP_silent	3'-to-5' exonuclease
BD_wave-1.292	22444	C	T	22438	29878	S	D294D	SNP_silent	Spike
BD_wave-1.292	23403	A	G	23397	29878	S	D614G	SNP	Spike
BD_wave-1.292	25494	G	T	25488	29878	ORF3a	T34T	SNP_silent	ORF3a protein
BD_wave-1.292	25563	G	T	25557	29878	ORF3a	Q57H	SNP	ORF3a protein
BD_wave-1.292	26735	C	T	26729	29878	M	Y71Y	SNP_silent	Membrane
BD_wave-1.292	28854	C	T	28848	29878	N	S194L	SNP	Nucleocapsid protein
BD_wave-1.293	241	C	T	235	29878	5'UTR	241	extragenic	NA
BD_wave-1.293	1163	A	T	1157	29878	NSP2	I120F	SNP	Non-Structural protein 2
BD_wave-1.293	3037	C	T	3031	29878	NSP3	F106F	SNP_silent	Predicted phosphoesterase, papain-like proteinase
BD_wave-1.293	11417	G	T	11411	29878	NSP6	V149F	SNP	Transmembrane protein
BD_wave-1.293	14408	C	T	14402	29878	NSP12b	P314L	SNP	RNA-dependent RNA polymerase, post-ribosomal frameshift
BD_wave-1.293	16179	A	G	16173	29878	NSP12b	S904S	SNP_silent	RNA-dependent RNA polymerase, post-ribosomal frameshift
BD_wave-1.293	21624	G	A	21618	29878	S	R21K	SNP	Spike
BD_wave-1.293	23403	A	G	23397	29878	S	D614G	SNP	Spike
BD_wave-1.293	25165	A	T	25159	29878	S	Q1201H	SNP	Spike
BD_wave-1.293	27147	G	T	27141	29878	M	D209Y	SNP	Membrane
BD_wave-1.293	28881	GGG	AAC	28875	29878	N	RG203KR	SNP	Nucleocapsid protein
BD_wave-1.294	241	C	T	229	29857	5'UTR	241	extragenic	NA
BD_wave-1.294	539	C	T	527	29857	NSP1	L92F	SNP	Leader protein
BD_wave-1.294	1163	A	T	1151	29857	NSP2	I120F	SNP	Non-Structural protein 2
BD_wave-1.294	1884	C	T	1872	29857	NSP2	A360V	SNP	Non-Structural protein 2
BD_wave-1.294	3037	C	T	3025	29857	NSP3	F106F	SNP_silent	Predicted phosphoesterase, papain-like proteinase
BD_wave-1.294	3692	G	T	3680	29857	NSP3	V325F	SNP	Predicted phosphoesterase, papain-like proteinase
BD_wave-1.294	8278	T	C	8266	29857	NSP3	N1853N	SNP_silent	Predicted phosphoesterase, papain-like proteinase
BD_wave-1.294	12445	C	T	12433	29857	NSP8	N118N	SNP_silent	Non-Structural protein 8
BD_wave-1.294	14408	C	T	14396	29857	NSP12b	P314L	SNP	RNA-dependent RNA polymerase, post-ribosomal frameshift
BD_wave-1.294	15924	C	T	15912	29857	NSP12b	Y819Y	SNP_silent	RNA-dependent RNA polymerase, post-ribosomal frameshift
BD_wave-1.294	17601	G	A	17589	29857	NSP13	L455L	SNP_silent	Helicase
BD_wave-1.294	18115	C	T	18103	29857	NSP14	H26Y	SNP	3'-to-5' exonuclease
BD_wave-1.294	18795	C	T	18783	29857	NSP14	N252N	SNP_silent	3'-to-5' exonuclease
BD_wave-1.294	20238	G	T	20226	29857	NSP15	R206S	SNP	endoRNAse
BD_wave-1.294	23403	A	G	23391	29857	S	D614G	SNP	Spike
BD_wave-1.294	25904	C	T	25892	29857	ORF3a	S171L	SNP	ORF3a protein
BD_wave-1.294	26211	G	T	26199	29857	ORF3a	V273V	SNP_silent	ORF3a protein
BD_wave-1.294	28881	GGG	AAC	28869	29857	N	RG203KR	SNP	Nucleocapsid protein
BD_wave-1.294	29206	T	C	29194	29857	N	A311A	SNP_silent	Nucleocapsid protein
BD_wave-1.296	241	C	T	240	29869	5'UTR	241	extragenic	NA
BD_wave-1.296	1163	A	T	1162	29869	NSP2	I120F	SNP	Non-Structural protein 2
BD_wave-1.296	2180	G	T	2179	29869	NSP2	V459L	SNP	Non-Structural protein 2
BD_wave-1.296	3037	C	T	3036	29869	NSP3	F106F	SNP_silent	Predicted phosphoesterase, papain-like proteinase
BD_wave-1.296	5826	C	T	5825	29869	NSP3	T1036I	SNP	Predicted phosphoesterase, papain-like proteinase
BD_wave-1.296	6027	C	T	6026	29869	NSP3	P1103L	SNP	Predicted phosphoesterase, papain-like proteinase
BD_wave-1.296	8026	A	G	8025	29869	NSP3	A1769A	SNP_silent	Predicted phosphoesterase, papain-like proteinase
BD_wave-1.296	12243	G	T	12242	29869	NSP8	R51L	SNP	Non-Structural protein 8
BD_wave-1.296	14408	C	T	14407	29869	NSP12b	P314L	SNP	RNA-dependent RNA polymerase, post-ribosomal frameshift
BD_wave-1.296	15656	C	T	15655	29869	NSP12b	T730I	SNP	RNA-dependent RNA polymerase, post-ribosomal frameshift
BD_wave-1.296	23403	A	G	23402	29869	S	D614G	SNP	Spike
BD_wave-1.296	25617	G	T	25616	29869	ORF3a	K75N	SNP	ORF3a protein
BD_wave-1.296	25711	T	C	25710	29869	ORF3a	Y107H	SNP	ORF3a protein
BD_wave-1.296	28881	GGG	AAC	28880	29869	N	RG203KR	SNP	Nucleocapsid protein
BD_wave-1.296	29645	G	A	29644	29869	ORF10	V30I	SNP	ORF10 protein
BD_wave-1.298	241	C	T	191	29761	5'UTR	241	extragenic	NA
BD_wave-1.298	1163	A	T	1113	29761	NSP2	I120F	SNP	Non-Structural protein 2
BD_wave-1.298	8146	C	T	8096	29761	NSP3	D1809D	SNP_silent	Predicted phosphoesterase, papain-like proteinase
BD_wave-1.298	8729	T	C	8679	29761	NSP4	S59P	SNP	Transmembrane protein
BD_wave-1.298	8934	G	A	8884	29761	NSP4	S127N	SNP	Transmembrane protein
BD_wave-1.298	10030	C	T	9980	29761	NSP4	T492T	SNP_silent	Transmembrane protein
BD_wave-1.298	10449	C	T	10399	29761	NSP5	P132L	SNP	3C-like proteinase
BD_wave-1.298	14408	C	T	14358	29761	NSP12b	P314L	SNP	RNA-dependent RNA polymerase, post-ribosomal frameshift
BD_wave-1.298	17518	C	T	17468	29761	NSP13	L428F	SNP	Helicase
BD_wave-1.298	21193	G	T	21143	29761	NSP16	D179Y	SNP	2'-O-ribose methyltransferase
BD_wave-1.298	23403	A	G	23353	29761	S	D614G	SNP	Spike
BD_wave-1.298	23587	G	T	23537	29761	S	Q675H	SNP	Spike
BD_wave-1.298	24187	T	A	24137	29761	S	S875S	SNP_silent	Spike
BD_wave-1.298	24914	G	T	24864	29761	S	D1118Y	SNP	Spike
BD_wave-1.298	26461	C	T	26411	29761	E	L73F	SNP	Envelope
BD_wave-1.298	27925	C	A	27875	29761	ORF8	T11K	SNP	ORF8 protein
BD_wave-1.298	28245	T	G	28195	29761	ORF8	L118V	SNP	ORF8 protein
BD_wave-1.298	28251	T	C	28201	29761	ORF8	F120L	SNP	ORF8 protein
BD_wave-1.298	28252	.	G	28203	29761	ORF8	F120	insertion_frameshift	ORF8 protein
BD_wave-1.298	28881	GGG	AAC	28834	29761	N	RG203KR	SNP	Nucleocapsid protein
BD_wave-1.299	241	C	T	192	29782	5'UTR	241	extragenic	NA
BD_wave-1.299	835	C	T	786	29782	NSP2	F10F	SNP_silent	Non-Structural protein 2
BD_wave-1.299	3037	C	T	2988	29782	NSP3	F106F	SNP_silent	Predicted phosphoesterase, papain-like proteinase
BD_wave-1.299	14408	C	T	14359	29782	NSP12b	P314L	SNP	RNA-dependent RNA polymerase, post-ribosomal frameshift
BD_wave-1.299	18877	C	T	18828	29782	NSP14	C279C	SNP_silent	3'-to-5' exonuclease
BD_wave-1.299	21849	A	C	21800	29782	S	E96A	SNP	Spike
BD_wave-1.299	23403	A	G	23354	29782	S	D614G	SNP	Spike
BD_wave-1.299	23417	G	C	23368	29782	S	E619Q	SNP	Spike
BD_wave-1.299	25494	G	T	25445	29782	ORF3a	T34T	SNP_silent	ORF3a protein
BD_wave-1.299	25563	G	T	25514	29782	ORF3a	Q57H	SNP	ORF3a protein
BD_wave-1.299	26735	C	T	26686	29782	M	Y71Y	SNP_silent	Membrane
BD_wave-1.299	28854	C	T	28805	29782	N	S194L	SNP	Nucleocapsid protein
BD_wave-1.299	29580	C	T	29531	29782	ORF10	A8V	SNP	ORF10 protein
BD_wave-1.3	241	C	T	219	29834	5'UTR	241	extragenic	NA
BD_wave-1.3	434	G	A	412	29834	NSP1	E57K	SNP	Leader protein
BD_wave-1.3	1163	A	T	1141	29834	NSP2	I120F	SNP	Non-Structural protein 2
BD_wave-1.3	2334	C	A	2312	29834	NSP2	A510D	SNP	Non-Structural protein 2
BD_wave-1.3	3037	C	T	3015	29834	NSP3	F106F	SNP_silent	Predicted phosphoesterase, papain-like proteinase
BD_wave-1.3	3896	G	T	3874	29834	NSP3	V393F	SNP	Predicted phosphoesterase, papain-like proteinase
BD_wave-1.3	9419	A	G	9397	29834	NSP4	I289V	SNP	Transmembrane protein
BD_wave-1.3	14408	C	T	14386	29834	NSP12b	P314L	SNP	RNA-dependent RNA polymerase, post-ribosomal frameshift
BD_wave-1.3	23403	A	G	23381	29834	S	D614G	SNP	Spike
BD_wave-1.3	23604	C	G	23582	29834	S	P681R	SNP	Spike
BD_wave-1.3	27513	C	T	27491	29834	ORF7a	Y40Y	SNP_silent	ORF7a protein
BD_wave-1.3	28079	G	T	28057	29834	ORF8	V62V	SNP_silent	ORF8 protein
BD_wave-1.3	28881	GGG	AAC	28859	29834	N	RG203KR	SNP	Nucleocapsid protein
BD_wave-1.3	29109	C	T	29087	29834	N	P279L	SNP	Nucleocapsid protein
BD_wave-1.3	29742	GC	CT	29720	29834	3'UTR	29742	extragenic	NA
BD_wave-1.302	241	C	T	219	29829	5'UTR	241	extragenic	NA
BD_wave-1.302	3037	C	T	3015	29829	NSP3	F106F	SNP_silent	Predicted phosphoesterase, papain-like proteinase
BD_wave-1.302	6011	C	.	5988	29829	NSP3	V1097	deletion_frameshift	Predicted phosphoesterase, papain-like proteinase
BD_wave-1.302	14408	C	T	14385	29829	NSP12b	P314L	SNP	RNA-dependent RNA polymerase, post-ribosomal frameshift
BD_wave-1.302	23012	G	A	22989	29829	S	E484K	SNP	Spike
BD_wave-1.302	23403	A	G	23380	29829	S	D614G	SNP	Spike
BD_wave-1.302	23604	C	A	23581	29829	S	P681H	SNP	Spike
BD_wave-1.302	25433	C	.	25409	29829	ORF3a	T14	deletion_frameshift	ORF3a protein
BD_wave-1.302	25904	C	T	25880	29829	ORF3a	S171L	SNP	ORF3a protein
BD_wave-1.303	241	C	T	219	29808	5'UTR	241	extragenic	NA
BD_wave-1.303	1059	C	T	1037	29808	NSP2	T85I	SNP	Non-Structural protein 2
BD_wave-1.303	3037	C	T	3015	29808	NSP3	F106F	SNP_silent	Predicted phosphoesterase, papain-like proteinase
BD_wave-1.303	5230	G	T	5208	29808	NSP3	K837N	SNP	Predicted phosphoesterase, papain-like proteinase
BD_wave-1.303	6402	C	T	6380	29808	NSP3	P1228L	SNP	Predicted phosphoesterase, papain-like proteinase
BD_wave-1.303	7624	T	C	7602	29808	NSP3	V1635V	SNP_silent	Predicted phosphoesterase, papain-like proteinase
BD_wave-1.303	10615	C	T	10593	29808	NSP5	D187D	SNP_silent	3C-like proteinase
BD_wave-1.303	11288	TCTGGTTTT	.	11265	29808	NSP6	S106	deletion	Transmembrane protein
BD_wave-1.303	14408	C	T	14377	29808	NSP12b	P314L	SNP	RNA-dependent RNA polymerase, post-ribosomal frameshift
BD_wave-1.303	22286	CTTGCTTTA	.	22254	29808	S	L242	deletion	Spike
BD_wave-1.303	23012	G	A	22972	29808	S	E484K	SNP	Spike
BD_wave-1.303	23403	A	G	23363	29808	S	D614G	SNP	Spike
BD_wave-1.303	25904	C	T	25864	29808	ORF3a	S171L	SNP	ORF3a protein
BD_wave-1.303	27134	TAAATT	.	27093	29808	M	Y204	deletion_stop	Membrane
BD_wave-1.303	28253	C	T	28207	29808	ORF8	F120F	SNP_silent	ORF8 protein
BD_wave-1.307	241	C	T	228	29841	5'UTR	241	extragenic	NA
BD_wave-1.307	1163	A	T	1150	29841	NSP2	I120F	SNP	Non-Structural protein 2
BD_wave-1.307	3037	C	T	3024	29841	NSP3	F106F	SNP_silent	Predicted phosphoesterase, papain-like proteinase
BD_wave-1.307	14408	C	T	14395	29841	NSP12b	P314L	SNP	RNA-dependent RNA polymerase, post-ribosomal frameshift
BD_wave-1.307	17518	C	T	17505	29841	NSP13	L428F	SNP	Helicase
BD_wave-1.307	23403	A	G	23390	29841	S	D614G	SNP	Spike
BD_wave-1.307	25904	C	T	25891	29841	ORF3a	S171L	SNP	ORF3a protein
BD_wave-1.307	27920	C	T	27907	29841	ORF8	I9I	SNP_silent	ORF8 protein
BD_wave-1.307	28881	GGG	AAC	28868	29841	N	RG203KR	SNP	Nucleocapsid protein
BD_wave-1.307	29179	G	T	29166	29841	N	P302P	SNP_silent	Nucleocapsid protein
BD_wave-1.308	241	C	T	220	29833	5'UTR	241	extragenic	NA
BD_wave-1.308	1163	A	T	1142	29833	NSP2	I120F	SNP	Non-Structural protein 2
BD_wave-1.308	3037	C	T	3016	29833	NSP3	F106F	SNP_silent	Predicted phosphoesterase, papain-like proteinase
BD_wave-1.308	6720	C	T	6699	29833	NSP3	T1334I	SNP	Predicted phosphoesterase, papain-like proteinase
BD_wave-1.308	10790	C	T	10769	29833	NSP5	H246Y	SNP	3C-like proteinase
BD_wave-1.308	14408	C	T	14387	29833	NSP12b	P314L	SNP	RNA-dependent RNA polymerase, post-ribosomal frameshift
BD_wave-1.308	22450	C	T	22429	29833	S	L296L	SNP_silent	Spike
BD_wave-1.308	23403	A	G	23382	29833	S	D614G	SNP	Spike
BD_wave-1.308	28083	G	T	28062	29833	ORF8	E64*	SNP_stop	ORF8 protein
BD_wave-1.308	28881	GGG	AAC	28860	29833	N	RG203KR	SNP	Nucleocapsid protein
BD_wave-1.308	29151	G	A	29130	29833	N	R293K	SNP	Nucleocapsid protein
BD_wave-1.308	29779	G	T	29758	29833	3'UTR	29779	extragenic	NA
BD_wave-1.309	241	C	T	239	29867	5'UTR	241	extragenic	NA
BD_wave-1.309	434	G	A	432	29867	NSP1	E57K	SNP	Leader protein
BD_wave-1.309	1163	A	T	1161	29867	NSP2	I120F	SNP	Non-Structural protein 2
BD_wave-1.309	3037	C	T	3035	29867	NSP3	F106F	SNP_silent	Predicted phosphoesterase, papain-like proteinase
BD_wave-1.309	4378	T	G	4376	29867	NSP3	V553V	SNP_silent	Predicted phosphoesterase, papain-like proteinase
BD_wave-1.309	10159	A	G	10157	29867	NSP5	V35V	SNP_silent	3C-like proteinase
BD_wave-1.309	11941	C	T	11939	29867	NSP7	V33V	SNP_silent	Non-Structural protein 7
BD_wave-1.309	12525	C	T	12523	29867	NSP8	T145I	SNP	Non-Structural protein 8
BD_wave-1.309	14408	C	T	14406	29867	NSP12b	P314L	SNP	RNA-dependent RNA polymerase, post-ribosomal frameshift
BD_wave-1.309	17058	G	A	17056	29867	NSP13	M274I	SNP	Helicase
BD_wave-1.309	17678	C	T	17676	29867	NSP13	T481M	SNP	Helicase
BD_wave-1.309	23403	A	G	23401	29867	S	D614G	SNP	Spike
BD_wave-1.309	23604	C	G	23602	29867	S	P681R	SNP	Spike
BD_wave-1.309	25786	A	C	25784	29867	ORF3a	K132Q	SNP	ORF3a protein
BD_wave-1.309	27999	C	T	27997	29867	ORF8	P36S	SNP	ORF8 protein
BD_wave-1.309	28881	GGG	AAC	28879	29867	N	RG203KR	SNP	Nucleocapsid protein
BD_wave-1.309	29745	G	T	29743	29867	3'UTR	29745	extragenic	NA
BD_wave-1.310	241	C	T	93	29724	5'UTR	241	extragenic	NA
BD_wave-1.310	627	T	A	479	29724	NSP1	V121D	SNP	Leader protein
BD_wave-1.310	629	C	A	481	29724	NSP1	L122I	SNP	Leader protein
BD_wave-1.310	1163	A	T	1015	29724	NSP2	I120F	SNP	Non-Structural protein 2
BD_wave-1.310	3037	C	T	2889	29724	NSP3	F106F	SNP_silent	Predicted phosphoesterase, papain-like proteinase
BD_wave-1.310	5246	G	T	5098	29724	NSP3	V843F	SNP	Predicted phosphoesterase, papain-like proteinase
BD_wave-1.310	5385	C	T	5237	29724	NSP3	A889V	SNP	Predicted phosphoesterase, papain-like proteinase
BD_wave-1.310	7790	G	T	7642	29724	NSP3	G1691C	SNP	Predicted phosphoesterase, papain-like proteinase
BD_wave-1.310	8171	G	A	8023	29724	NSP3	A1818T	SNP	Predicted phosphoesterase, papain-like proteinase
BD_wave-1.310	23403	A	G	23255	29724	S	D614G	SNP	Spike
BD_wave-1.310	28881	GGG	AAC	28733	29724	N	RG203KR	SNP	Nucleocapsid protein
BD_wave-1.311	241	C	T	241	29881	5'UTR	241	extragenic	NA
BD_wave-1.311	1163	A	T	1163	29881	NSP2	I120F	SNP	Non-Structural protein 2
BD_wave-1.311	3037	C	T	3037	29881	NSP3	F106F	SNP_silent	Predicted phosphoesterase, papain-like proteinase
BD_wave-1.311	14408	C	T	14408	29881	NSP12b	P314L	SNP	RNA-dependent RNA polymerase, post-ribosomal frameshift
BD_wave-1.311	21787	T	C	21787	29881	S	G75G	SNP_silent	Spike
BD_wave-1.311	23403	A	G	23403	29881	S	D614G	SNP	Spike
BD_wave-1.311	26828	G	T	26828	29881	M	L102L	SNP_silent	Membrane
BD_wave-1.311	28881	GGG	AAC	28881	29881	N	RG203KR	SNP	Nucleocapsid protein
BD_wave-1.312	241	C	T	241	29885	5'UTR	241	extragenic	NA
BD_wave-1.312	751	C	T	751	29885	NSP1	N162N	SNP_silent	Leader protein
BD_wave-1.312	1163	A	T	1163	29885	NSP2	I120F	SNP	Non-Structural protein 2
BD_wave-1.312	2057	A	G	2057	29885	NSP2	M418V	SNP	Non-Structural protein 2
BD_wave-1.312	3037	C	T	3037	29885	NSP3	F106F	SNP_silent	Predicted phosphoesterase, papain-like proteinase
BD_wave-1.312	5621	C	T	5621	29885	NSP3	P968S	SNP	Predicted phosphoesterase, papain-like proteinase
BD_wave-1.312	14408	C	T	14408	29885	NSP12b	P314L	SNP	RNA-dependent RNA polymerase, post-ribosomal frameshift
BD_wave-1.312	23403	A	G	23403	29885	S	D614G	SNP	Spike
BD_wave-1.312	28881	GGG	AAC	28881	29885	N	RG203KR	SNP	Nucleocapsid protein
BD_wave-1.313	241	C	T	240	29866	5'UTR	241	extragenic	NA
BD_wave-1.313	3037	C	T	3036	29866	NSP3	F106F	SNP_silent	Predicted phosphoesterase, papain-like proteinase
BD_wave-1.313	14408	C	T	14407	29866	NSP12b	P314L	SNP	RNA-dependent RNA polymerase, post-ribosomal frameshift
BD_wave-1.313	15324	C	T	15323	29866	NSP12b	N619N	SNP_silent	RNA-dependent RNA polymerase, post-ribosomal frameshift
BD_wave-1.313	23403	A	G	23402	29866	S	D614G	SNP	Spike
BD_wave-1.313	23868	G	T	23867	29866	S	G769V	SNP	Spike
BD_wave-1.314	241	C	T	231	29864	5'UTR	241	extragenic	NA
BD_wave-1.314	1163	A	T	1153	29864	NSP2	I120F	SNP	Non-Structural protein 2
BD_wave-1.314	3037	C	T	3027	29864	NSP3	F106F	SNP_silent	Predicted phosphoesterase, papain-like proteinase
BD_wave-1.314	7936	G	C	7926	29864	NSP3	A1739A	SNP_silent	Predicted phosphoesterase, papain-like proteinase
BD_wave-1.314	14408	C	T	14398	29864	NSP12b	P314L	SNP	RNA-dependent RNA polymerase, post-ribosomal frameshift
BD_wave-1.314	20762	C	T	20752	29864	NSP16	T35I	SNP	2'-O-ribose methyltransferase
BD_wave-1.314	28881	GGG	AAC	28871	29864	N	RG203KR	SNP	Nucleocapsid protein
BD_wave-1.315	241	C	T	229	29862	5'UTR	241	extragenic	NA
BD_wave-1.315	1163	A	T	1151	29862	NSP2	I120F	SNP	Non-Structural protein 2
BD_wave-1.315	3037	C	T	3025	29862	NSP3	F106F	SNP_silent	Predicted phosphoesterase, papain-like proteinase
BD_wave-1.315	3961	C	T	3949	29862	NSP3	I414I	SNP_silent	Predicted phosphoesterase, papain-like proteinase
BD_wave-1.315	10507	C	T	10495	29862	NSP5	N151N	SNP_silent	3C-like proteinase
BD_wave-1.315	13072	C	T	13060	29862	NSP10	F16F	SNP_silent	Growth-factor-like protein
BD_wave-1.315	14408	C	T	14396	29862	NSP12b	P314L	SNP	RNA-dependent RNA polymerase, post-ribosomal frameshift
BD_wave-1.315	28881	GGG	AAC	28869	29862	N	RG203KR	SNP	Nucleocapsid protein
BD_wave-1.316	241	C	T	237	29862	5'UTR	241	extragenic	NA
BD_wave-1.316	1163	A	T	1159	29862	NSP2	I120F	SNP	Non-Structural protein 2
BD_wave-1.316	3037	C	T	3033	29862	NSP3	F106F	SNP_silent	Predicted phosphoesterase, papain-like proteinase
BD_wave-1.316	14408	C	T	14404	29862	NSP12b	P314L	SNP	RNA-dependent RNA polymerase, post-ribosomal frameshift
BD_wave-1.316	19727	A	G	19723	29862	NSP15	D36G	SNP	endoRNAse
BD_wave-1.316	21600	G	T	21596	29862	S	S13I	SNP	Spike
BD_wave-1.316	23403	A	G	23399	29862	S	D614G	SNP	Spike
BD_wave-1.316	28881	GGG	AAC	28877	29862	N	RG203KR	SNP	Nucleocapsid protein
BD_wave-1.316	29728	T	.	29723	29862	3'UTR	29728	extragenic	NA
BD_wave-1.316	29750	C	T	29745	29862	3'UTR	29750	extragenic	NA
BD_wave-1.317	241	C	T	232	29858	5'UTR	241	extragenic	NA
BD_wave-1.317	3037	C	T	3028	29858	NSP3	F106F	SNP_silent	Predicted phosphoesterase, papain-like proteinase
BD_wave-1.317	11455	C	T	11446	29858	NSP6	A161A	SNP_silent	Transmembrane protein
BD_wave-1.317	14408	C	T	14399	29858	NSP12b	P314L	SNP	RNA-dependent RNA polymerase, post-ribosomal frameshift
BD_wave-1.317	18877	C	T	18868	29858	NSP14	C279C	SNP_silent	3'-to-5' exonuclease
BD_wave-1.317	22444	C	T	22435	29858	S	D294D	SNP_silent	Spike
BD_wave-1.317	23403	A	G	23394	29858	S	D614G	SNP	Spike
BD_wave-1.317	25494	G	T	25485	29858	ORF3a	T34T	SNP_silent	ORF3a protein
BD_wave-1.317	25563	G	T	25554	29858	ORF3a	Q57H	SNP	ORF3a protein
BD_wave-1.317	26735	C	T	26726	29858	M	Y71Y	SNP_silent	Membrane
BD_wave-1.317	28854	C	T	28845	29858	N	S194L	SNP	Nucleocapsid protein
BD_wave-1.318	241	C	T	241	29873	5'UTR	241	extragenic	NA
BD_wave-1.318	432	T	C	432	29873	NSP1	V56A	SNP	Leader protein
BD_wave-1.318	3037	C	T	3037	29873	NSP3	F106F	SNP_silent	Predicted phosphoesterase, papain-like proteinase
BD_wave-1.318	4201	G	T	4201	29873	NSP3	M494I	SNP	Predicted phosphoesterase, papain-like proteinase
BD_wave-1.318	7483	A	C	7483	29873	NSP3	S1588S	SNP_silent	Predicted phosphoesterase, papain-like proteinase
BD_wave-1.318	12369	C	T	12369	29873	NSP8	T93I	SNP	Non-Structural protein 8
BD_wave-1.318	14408	C	T	14408	29873	NSP12b	P314L	SNP	RNA-dependent RNA polymerase, post-ribosomal frameshift
BD_wave-1.318	20438	G	T	20438	29873	NSP15	S273I	SNP	endoRNAse
BD_wave-1.318	23403	A	G	23403	29873	S	D614G	SNP	Spike
BD_wave-1.318	28312	C	T	28312	29873	N	P13P	SNP_silent	Nucleocapsid protein
BD_wave-1.319	241	C	T	239	29878	5'UTR	241	extragenic	NA
BD_wave-1.319	1163	A	T	1161	29878	NSP2	I120F	SNP	Non-Structural protein 2
BD_wave-1.319	3037	C	T	3035	29878	NSP3	F106F	SNP_silent	Predicted phosphoesterase, papain-like proteinase
BD_wave-1.319	8809	C	A	8807	29878	NSP4	D85E	SNP	Transmembrane protein
BD_wave-1.319	11218	T	C	11216	29878	NSP6	N82N	SNP_silent	Transmembrane protein
BD_wave-1.319	14408	C	T	14406	29878	NSP12b	P314L	SNP	RNA-dependent RNA polymerase, post-ribosomal frameshift
BD_wave-1.319	17004	C	T	17002	29878	NSP13	L256L	SNP_silent	Helicase
BD_wave-1.319	23403	A	G	23401	29878	S	D614G	SNP	Spike
BD_wave-1.319	28881	GGG	AAC	28879	29878	N	RG203KR	SNP	Nucleocapsid protein
BD_wave-1.320	241	C	T	232	29858	5'UTR	241	extragenic	NA
BD_wave-1.320	1163	A	T	1154	29858	NSP2	I120F	SNP	Non-Structural protein 2
BD_wave-1.320	3037	C	T	3028	29858	NSP3	F106F	SNP_silent	Predicted phosphoesterase, papain-like proteinase
BD_wave-1.320	14408	C	T	14399	29858	NSP12b	P314L	SNP	RNA-dependent RNA polymerase, post-ribosomal frameshift
BD_wave-1.320	23403	A	G	23394	29858	S	D614G	SNP	Spike
BD_wave-1.320	28881	GGG	AAC	28872	29858	N	RG203KR	SNP	Nucleocapsid protein
BD_wave-1.321	241	C	T	237	29863	5'UTR	241	extragenic	NA
BD_wave-1.321	3037	C	T	3033	29863	NSP3	F106F	SNP_silent	Predicted phosphoesterase, papain-like proteinase
BD_wave-1.321	14408	C	T	14404	29863	NSP12b	P314L	SNP	RNA-dependent RNA polymerase, post-ribosomal frameshift
BD_wave-1.321	15324	C	T	15320	29863	NSP12b	N619N	SNP_silent	RNA-dependent RNA polymerase, post-ribosomal frameshift
BD_wave-1.321	23403	A	G	23399	29863	S	D614G	SNP	Spike
BD_wave-1.321	23868	G	T	23864	29863	S	G769V	SNP	Spike
BD_wave-1.321	24334	C	T	24330	29863	S	A924A	SNP_silent	Spike
BD_wave-1.322	241	C	T	241	29903	5'UTR	241	extragenic	NA
BD_wave-1.322	1163	A	T	1163	29903	NSP2	I120F	SNP	Non-Structural protein 2
BD_wave-1.322	3037	C	T	3037	29903	NSP3	F106F	SNP_silent	Predicted phosphoesterase, papain-like proteinase
BD_wave-1.322	3961	C	T	3961	29903	NSP3	I414I	SNP_silent	Predicted phosphoesterase, papain-like proteinase
BD_wave-1.322	12672	C	T	12672	29903	NSP8	A194V	SNP	Non-Structural protein 8
BD_wave-1.322	14408	C	T	14408	29903	NSP12b	P314L	SNP	RNA-dependent RNA polymerase, post-ribosomal frameshift
BD_wave-1.322	23101	T	G	23101	29903	S	L513L	SNP_silent	Spike
BD_wave-1.322	23403	A	G	23403	29903	S	D614G	SNP	Spike
BD_wave-1.322	23587	G	T	23587	29903	S	Q675H	SNP	Spike
BD_wave-1.322	28881	GGG	AAC	28881	29903	N	RG203KR	SNP	Nucleocapsid protein
BD_wave-1.322	29785	T	C	29785	29903	3'UTR	29785	extragenic	NA
BD_wave-1.323	241	C	T	211	29836	5'UTR	241	extragenic	NA
BD_wave-1.323	1163	A	T	1133	29836	NSP2	I120F	SNP	Non-Structural protein 2
BD_wave-1.323	2040	C	T	2010	29836	NSP2	T412I	SNP	Non-Structural protein 2
BD_wave-1.323	3037	C	T	3007	29836	NSP3	F106F	SNP_silent	Predicted phosphoesterase, papain-like proteinase
BD_wave-1.323	14408	C	T	14378	29836	NSP12b	P314L	SNP	RNA-dependent RNA polymerase, post-ribosomal frameshift
BD_wave-1.323	16887	C	T	16857	29836	NSP13	Y217Y	SNP_silent	Helicase
BD_wave-1.323	19723	G	T	19693	29836	NSP15	V35F	SNP	endoRNAse
BD_wave-1.323	19901	C	T	19871	29836	NSP15	A94V	SNP	endoRNAse
BD_wave-1.323	23403	A	G	23373	29836	S	D614G	SNP	Spike
BD_wave-1.323	25504	C	G	25474	29836	ORF3a	Q38E	SNP	ORF3a protein
BD_wave-1.323	28881	GGG	AAC	28851	29836	N	RG203KR	SNP	Nucleocapsid protein
BD_wave-1.324	241	C	T	211	29836	5'UTR	241	extragenic	NA
BD_wave-1.324	1059	C	T	1029	29836	NSP2	T85I	SNP	Non-Structural protein 2
BD_wave-1.324	2676	C	T	2646	29836	NSP2	P624L	SNP	Non-Structural protein 2
BD_wave-1.324	3037	C	T	3007	29836	NSP3	F106F	SNP_silent	Predicted phosphoesterase, papain-like proteinase
BD_wave-1.324	14408	C	T	14378	29836	NSP12b	P314L	SNP	RNA-dependent RNA polymerase, post-ribosomal frameshift
BD_wave-1.324	23403	A	G	23373	29836	S	D614G	SNP	Spike
BD_wave-1.324	24368	G	T	24338	29836	S	D936Y	SNP	Spike
BD_wave-1.324	25563	G	T	25533	29836	ORF3a	Q57H	SNP	ORF3a protein
BD_wave-1.324	25703	C	G	25673	29836	ORF3a	P104R	SNP	ORF3a protein
BD_wave-1.325	241	C	T	211	29833	5'UTR	241	extragenic	NA
BD_wave-1.325	1163	A	T	1133	29833	NSP2	I120F	SNP	Non-Structural protein 2
BD_wave-1.325	3037	C	T	3007	29833	NSP3	F106F	SNP_silent	Predicted phosphoesterase, papain-like proteinase
BD_wave-1.325	14408	C	T	14378	29833	NSP12b	P314L	SNP	RNA-dependent RNA polymerase, post-ribosomal frameshift
BD_wave-1.325	21993	ATT	.	21962	29833	S	Y145	deletion	Spike
BD_wave-1.325	23403	A	G	23370	29833	S	D614G	SNP	Spike
BD_wave-1.325	26942	C	T	26909	29833	M	I140I	SNP_silent	Membrane
BD_wave-1.325	28655	G	T	28622	29833	N	D128Y	SNP	Nucleocapsid protein
BD_wave-1.325	28881	GGG	AAC	28848	29833	N	RG203KR	SNP	Nucleocapsid protein
BD_wave-1.326	241	C	T	211	29833	5'UTR	241	extragenic	NA
BD_wave-1.326	518	ATG	.	487	29833	NSP1	M85	deletion	Leader protein
BD_wave-1.326	1163	A	T	1130	29833	NSP2	I120F	SNP	Non-Structural protein 2
BD_wave-1.326	1912	C	T	1879	29833	NSP2	S369S	SNP_silent	Non-Structural protein 2
BD_wave-1.326	3037	C	T	3004	29833	NSP3	F106F	SNP_silent	Predicted phosphoesterase, papain-like proteinase
BD_wave-1.326	14408	C	T	14375	29833	NSP12b	P314L	SNP	RNA-dependent RNA polymerase, post-ribosomal frameshift
BD_wave-1.326	23403	A	G	23370	29833	S	D614G	SNP	Spike
BD_wave-1.326	28881	GGG	AAC	28848	29833	N	RG203KR	SNP	Nucleocapsid protein
BD_wave-1.327	241	C	T	211	29836	5'UTR	241	extragenic	NA
BD_wave-1.327	614	G	T	584	29836	NSP1	A117S	SNP	Leader protein
BD_wave-1.327	1163	A	T	1133	29836	NSP2	I120F	SNP	Non-Structural protein 2
BD_wave-1.327	2040	C	T	2010	29836	NSP2	T412I	SNP	Non-Structural protein 2
BD_wave-1.327	3037	C	T	3007	29836	NSP3	F106F	SNP_silent	Predicted phosphoesterase, papain-like proteinase
BD_wave-1.327	14408	C	T	14378	29836	NSP12b	P314L	SNP	RNA-dependent RNA polymerase, post-ribosomal frameshift
BD_wave-1.327	19723	G	T	19693	29836	NSP15	V35F	SNP	endoRNAse
BD_wave-1.327	23403	A	G	23373	29836	S	D614G	SNP	Spike
BD_wave-1.327	24834	G	A	24804	29836	S	R1091H	SNP	Spike
BD_wave-1.327	25504	C	G	25474	29836	ORF3a	Q38E	SNP	ORF3a protein
BD_wave-1.327	28881	GGG	AAC	28851	29836	N	RG203KR	SNP	Nucleocapsid protein
BD_wave-1.328	241	C	T	211	29836	5'UTR	241	extragenic	NA
BD_wave-1.328	1163	A	T	1133	29836	NSP2	I120F	SNP	Non-Structural protein 2
BD_wave-1.328	3037	C	T	3007	29836	NSP3	F106F	SNP_silent	Predicted phosphoesterase, papain-like proteinase
BD_wave-1.328	14408	C	T	14378	29836	NSP12b	P314L	SNP	RNA-dependent RNA polymerase, post-ribosomal frameshift
BD_wave-1.328	20006	G	T	19976	29836	NSP15	G129V	SNP	endoRNAse
BD_wave-1.328	23403	A	G	23373	29836	S	D614G	SNP	Spike
BD_wave-1.328	25555	G	T	25525	29836	ORF3a	V55F	SNP	ORF3a protein
BD_wave-1.328	27976	A	T	27946	29836	ORF8	H28L	SNP	ORF8 protein
BD_wave-1.328	28881	GGG	AAC	28851	29836	N	RG203KR	SNP	Nucleocapsid protein
BD_wave-1.329	241	C	T	211	29836	5'UTR	241	extragenic	NA
BD_wave-1.329	1163	A	T	1133	29836	NSP2	I120F	SNP	Non-Structural protein 2
BD_wave-1.329	3037	C	T	3007	29836	NSP3	F106F	SNP_silent	Predicted phosphoesterase, papain-like proteinase
BD_wave-1.329	14408	C	T	14378	29836	NSP12b	P314L	SNP	RNA-dependent RNA polymerase, post-ribosomal frameshift
BD_wave-1.329	23403	A	G	23373	29836	S	D614G	SNP	Spike
BD_wave-1.329	28881	GGG	AAC	28851	29836	N	RG203KR	SNP	Nucleocapsid protein
BD_wave-1.330	241	C	T	225	29850	5'UTR	241	extragenic	NA
BD_wave-1.330	3037	C	T	3021	29850	NSP3	F106F	SNP_silent	Predicted phosphoesterase, papain-like proteinase
BD_wave-1.330	14408	C	T	14392	29850	NSP12b	P314L	SNP	RNA-dependent RNA polymerase, post-ribosomal frameshift
BD_wave-1.330	18877	C	T	18861	29850	NSP14	C279C	SNP_silent	3'-to-5' exonuclease
BD_wave-1.330	22444	C	T	22428	29850	S	D294D	SNP_silent	Spike
BD_wave-1.330	23403	A	G	23387	29850	S	D614G	SNP	Spike
BD_wave-1.330	23909	G	T	23893	29850	S	A783S	SNP	Spike
BD_wave-1.330	25563	G	T	25547	29850	ORF3a	Q57H	SNP	ORF3a protein
BD_wave-1.330	26735	C	T	26719	29850	M	Y71Y	SNP_silent	Membrane
BD_wave-1.330	28854	C	T	28838	29850	N	S194L	SNP	Nucleocapsid protein
BD_wave-1.331	241	C	T	211	29836	5'UTR	241	extragenic	NA
BD_wave-1.331	1163	A	T	1133	29836	NSP2	I120F	SNP	Non-Structural protein 2
BD_wave-1.331	3037	C	T	3007	29836	NSP3	F106F	SNP_silent	Predicted phosphoesterase, papain-like proteinase
BD_wave-1.331	14408	C	T	14378	29836	NSP12b	P314L	SNP	RNA-dependent RNA polymerase, post-ribosomal frameshift
BD_wave-1.331	23403	A	G	23373	29836	S	D614G	SNP	Spike
BD_wave-1.331	28881	GGG	AAC	28851	29836	N	RG203KR	SNP	Nucleocapsid protein
BD_wave-1.332	241	C	T	211	29837	5'UTR	241	extragenic	NA
BD_wave-1.332	1163	A	T	1133	29837	NSP2	I120F	SNP	Non-Structural protein 2
BD_wave-1.332	3037	C	T	3007	29837	NSP3	F106F	SNP_silent	Predicted phosphoesterase, papain-like proteinase
BD_wave-1.332	10323	A	G	10293	29837	NSP5	K90R	SNP	3C-like proteinase
BD_wave-1.332	12685	G	T	12655	29837	3'UTR	12685	extragenic	NA
BD_wave-1.332	14408	C	T	14378	29837	NSP12b	P314L	SNP	RNA-dependent RNA polymerase, post-ribosomal frameshift
BD_wave-1.332	15579	C	T	15549	29837	NSP12b	N704N	SNP_silent	RNA-dependent RNA polymerase, post-ribosomal frameshift
BD_wave-1.332	21691	C	T	21661	29837	S	F43F	SNP_silent	Spike
BD_wave-1.332	23403	A	G	23373	29837	S	D614G	SNP	Spike
BD_wave-1.332	26730	G	T	26700	29837	M	V70F	SNP	Membrane
BD_wave-1.332	28881	GGG	AAC	28851	29837	N	RG203KR	SNP	Nucleocapsid protein
BD_wave-1.334	241	C	T	222	29848	5'UTR	241	extragenic	NA
BD_wave-1.334	1163	A	T	1144	29848	NSP2	I120F	SNP	Non-Structural protein 2
BD_wave-1.334	3037	C	T	3018	29848	NSP3	F106F	SNP_silent	Predicted phosphoesterase, papain-like proteinase
BD_wave-1.334	14408	C	T	14389	29848	NSP12b	P314L	SNP	RNA-dependent RNA polymerase, post-ribosomal frameshift
BD_wave-1.334	23403	A	G	23384	29848	S	D614G	SNP	Spike
BD_wave-1.334	26549	C	T	26530	29848	M	T9T	SNP_silent	Membrane
BD_wave-1.334	26645	C	T	26626	29848	M	N41N	SNP_silent	Membrane
BD_wave-1.334	28881	GGG	AAC	28862	29848	N	RG203KR	SNP	Nucleocapsid protein
BD_wave-1.335	241	C	T	211	29837	5'UTR	241	extragenic	NA
BD_wave-1.335	3037	C	T	3007	29837	NSP3	F106F	SNP_silent	Predicted phosphoesterase, papain-like proteinase
BD_wave-1.335	14408	C	T	14378	29837	NSP12b	P314L	SNP	RNA-dependent RNA polymerase, post-ribosomal frameshift
BD_wave-1.335	18877	C	T	18847	29837	NSP14	C279C	SNP_silent	3'-to-5' exonuclease
BD_wave-1.335	22444	C	T	22414	29837	S	D294D	SNP_silent	Spike
BD_wave-1.335	23403	A	G	23373	29837	S	D614G	SNP	Spike
BD_wave-1.335	25494	G	T	25464	29837	ORF3a	T34T	SNP_silent	ORF3a protein
BD_wave-1.335	25563	G	T	25533	29837	ORF3a	Q57H	SNP	ORF3a protein
BD_wave-1.335	26735	C	T	26705	29837	M	Y71Y	SNP_silent	Membrane
BD_wave-1.335	28706	C	A	28676	29837	N	H145N	SNP	Nucleocapsid protein
BD_wave-1.335	28854	C	T	28824	29837	N	S194L	SNP	Nucleocapsid protein
BD_wave-1.336	241	C	T	211	29836	5'UTR	241	extragenic	NA
BD_wave-1.336	1163	A	T	1133	29836	NSP2	I120F	SNP	Non-Structural protein 2
BD_wave-1.336	3037	C	T	3007	29836	NSP3	F106F	SNP_silent	Predicted phosphoesterase, papain-like proteinase
BD_wave-1.336	13051	C	T	13021	29836	NSP10	A9A	SNP_silent	Growth-factor-like protein
BD_wave-1.336	14408	C	T	14378	29836	NSP12b	P314L	SNP	RNA-dependent RNA polymerase, post-ribosomal frameshift
BD_wave-1.336	15779	A	G	15749	29836	NSP12b	K771R	SNP	RNA-dependent RNA polymerase, post-ribosomal frameshift
BD_wave-1.336	16512	A	G	16482	29836	NSP13	L92L	SNP_silent	Helicase
BD_wave-1.336	17406	A	G	17376	29836	NSP13	R390R	SNP_silent	Helicase
BD_wave-1.336	21255	G	C	21225	29836	NSP16	A199A	SNP_silent	2'-O-ribose methyltransferase
BD_wave-1.336	23281	T	C	23251	29836	S	T573T	SNP_silent	Spike
BD_wave-1.336	23403	A	G	23373	29836	S	D614G	SNP	Spike
BD_wave-1.336	28881	GGG	AAC	28851	29836	N	RG203KR	SNP	Nucleocapsid protein
BD_wave-1.337	241	C	T	241	29903	5'UTR	241	extragenic	NA
BD_wave-1.337	1163	A	T	1163	29903	NSP2	I120F	SNP	Non-Structural protein 2
BD_wave-1.337	3037	C	T	3037	29903	NSP3	F106F	SNP_silent	Predicted phosphoesterase, papain-like proteinase
BD_wave-1.337	4113	C	T	4113	29903	NSP3	A465V	SNP	Predicted phosphoesterase, papain-like proteinase
BD_wave-1.337	4321	C	T	4321	29903	NSP3	A534A	SNP_silent	Predicted phosphoesterase, papain-like proteinase
BD_wave-1.337	14408	C	T	14408	29903	NSP12b	P314L	SNP	RNA-dependent RNA polymerase, post-ribosomal frameshift
BD_wave-1.337	23092	A	G	23092	29903	S	V510V	SNP_silent	Spike
BD_wave-1.337	23403	A	G	23403	29903	S	D614G	SNP	Spike
BD_wave-1.337	27881	C	T	27881	29903	ORF7b	H42H	SNP_silent	ORF7b protein
BD_wave-1.337	28881	GGG	AAC	28881	29903	N	RG203KR	SNP	Nucleocapsid protein
BD_wave-1.338	241	C	T	241	29903	5'UTR	241	extragenic	NA
BD_wave-1.338	1163	A	T	1163	29903	NSP2	I120F	SNP	Non-Structural protein 2
BD_wave-1.338	2910	C	T	2910	29903	NSP3	T64I	SNP	Predicted phosphoesterase, papain-like proteinase
BD_wave-1.338	3037	C	T	3037	29903	NSP3	F106F	SNP_silent	Predicted phosphoesterase, papain-like proteinase
BD_wave-1.338	3961	C	T	3961	29903	NSP3	I414I	SNP_silent	Predicted phosphoesterase, papain-like proteinase
BD_wave-1.338	5950	G	T	5950	29903	NSP3	K1077N	SNP	Predicted phosphoesterase, papain-like proteinase
BD_wave-1.338	13201	G	T	13201	29903	NSP10	P59P	SNP_silent	Growth-factor-like protein
BD_wave-1.338	14408	C	T	14408	29903	NSP12b	P314L	SNP	RNA-dependent RNA polymerase, post-ribosomal frameshift
BD_wave-1.338	22858	C	T	22858	29903	S	C432C	SNP_silent	Spike
BD_wave-1.338	23403	A	G	23403	29903	S	D614G	SNP	Spike
BD_wave-1.338	27389	C	T	27389	29903	3'UTR	27389	extragenic	NA
BD_wave-1.338	28881	GGG	AAC	28881	29903	N	RG203KR	SNP	Nucleocapsid protein
BD_wave-1.338	29254	G	T	29254	29903	N	S327S	SNP_silent	Nucleocapsid protein
BD_wave-1.339	241	C	T	241	29903	5'UTR	241	extragenic	NA
BD_wave-1.339	1163	A	T	1163	29903	NSP2	I120F	SNP	Non-Structural protein 2
BD_wave-1.339	3037	C	T	3037	29903	NSP3	F106F	SNP_silent	Predicted phosphoesterase, papain-like proteinase
BD_wave-1.339	8026	A	G	8026	29903	NSP3	A1769A	SNP_silent	Predicted phosphoesterase, papain-like proteinase
BD_wave-1.339	11572	C	T	11572	29903	NSP6	F200F	SNP_silent	Transmembrane protein
BD_wave-1.339	14408	C	T	14408	29903	NSP12b	P314L	SNP	RNA-dependent RNA polymerase, post-ribosomal frameshift
BD_wave-1.339	23403	A	G	23403	29903	S	D614G	SNP	Spike
BD_wave-1.339	26319	A	G	26319	29903	E	V25V	SNP_silent	Envelope
BD_wave-1.339	27213	C	T	27213	29903	ORF6	L4L	SNP_silent	ORF6 protein
BD_wave-1.339	28881	GGG	AAC	28881	29903	N	RG203KR	SNP	Nucleocapsid protein
BD_wave-1.340	241	C	T	241	29903	5'UTR	241	extragenic	NA
BD_wave-1.340	1163	A	T	1163	29903	NSP2	I120F	SNP	Non-Structural protein 2
BD_wave-1.340	3037	C	T	3037	29903	NSP3	F106F	SNP_silent	Predicted phosphoesterase, papain-like proteinase
BD_wave-1.340	4387	T	C	4387	29903	NSP3	N556N	SNP_silent	Predicted phosphoesterase, papain-like proteinase
BD_wave-1.340	10369	C	T	10369	29903	NSP5	R105R	SNP_silent	3C-like proteinase
BD_wave-1.340	14408	C	T	14408	29903	NSP12b	P314L	SNP	RNA-dependent RNA polymerase, post-ribosomal frameshift
BD_wave-1.340	23403	A	G	23403	29903	S	D614G	SNP	Spike
BD_wave-1.340	25456	G	T	25456	29903	ORF3a	D22Y	SNP	ORF3a protein
BD_wave-1.340	26228	C	T	26228	29903	3'UTR	26228	extragenic	NA
BD_wave-1.340	28881	GGG	AAC	28881	29903	N	RG203KR	SNP	Nucleocapsid protein
BD_wave-1.342	241	C	T	241	29903	5'UTR	241	extragenic	NA
BD_wave-1.342	1163	A	T	1163	29903	NSP2	I120F	SNP	Non-Structural protein 2
BD_wave-1.342	2040	C	T	2040	29903	NSP2	T412I	SNP	Non-Structural protein 2
BD_wave-1.342	3037	C	T	3037	29903	NSP3	F106F	SNP_silent	Predicted phosphoesterase, papain-like proteinase
BD_wave-1.342	8174	G	T	8174	29903	NSP3	A1819S	SNP	Predicted phosphoesterase, papain-like proteinase
BD_wave-1.342	14408	C	T	14408	29903	NSP12b	P314L	SNP	RNA-dependent RNA polymerase, post-ribosomal frameshift
BD_wave-1.342	19723	G	T	19723	29903	NSP15	V35F	SNP	endoRNAse
BD_wave-1.342	23403	A	G	23403	29903	S	D614G	SNP	Spike
BD_wave-1.342	25504	C	G	25504	29903	ORF3a	Q38E	SNP	ORF3a protein
BD_wave-1.342	28881	GGG	AAC	28881	29903	N	RG203KR	SNP	Nucleocapsid protein
BD_wave-1.343	241	C	T	241	29903	5'UTR	241	extragenic	NA
BD_wave-1.343	1163	A	T	1163	29903	NSP2	I120F	SNP	Non-Structural protein 2
BD_wave-1.343	3037	C	T	3037	29903	NSP3	F106F	SNP_silent	Predicted phosphoesterase, papain-like proteinase
BD_wave-1.343	6541	C	T	6541	29903	NSP3	H1274H	SNP_silent	Predicted phosphoesterase, papain-like proteinase
BD_wave-1.343	8760	C	T	8760	29903	NSP4	A69V	SNP	Transmembrane protein
BD_wave-1.343	11417	G	T	11417	29903	NSP6	V149F	SNP	Transmembrane protein
BD_wave-1.343	12535	T	G	12535	29903	NSP8	T148T	SNP_silent	Non-Structural protein 8
BD_wave-1.343	14178	C	T	14178	29903	NSP12b	T237T	SNP_silent	RNA-dependent RNA polymerase, post-ribosomal frameshift
BD_wave-1.343	14408	C	T	14408	29903	NSP12b	P314L	SNP	RNA-dependent RNA polymerase, post-ribosomal frameshift
BD_wave-1.343	15925	C	T	15925	29903	NSP12b	L820F	SNP	RNA-dependent RNA polymerase, post-ribosomal frameshift
BD_wave-1.343	18744	C	T	18744	29903	NSP14	Y235Y	SNP_silent	3'-to-5' exonuclease
BD_wave-1.343	23329	A	T	23329	29903	S	P589P	SNP_silent	Spike
BD_wave-1.343	23403	A	G	23403	29903	S	D614G	SNP	Spike
BD_wave-1.343	28280	G	T	28280	29903	N	D3Y	SNP	Nucleocapsid protein
BD_wave-1.343	28881	GGG	AAC	28881	29903	N	RG203KR	SNP	Nucleocapsid protein
BD_wave-1.344	241	C	T	241	29903	5'UTR	241	extragenic	NA
BD_wave-1.344	3037	C	T	3037	29903	NSP3	F106F	SNP_silent	Predicted phosphoesterase, papain-like proteinase
BD_wave-1.344	14408	C	T	14408	29903	NSP12b	P314L	SNP	RNA-dependent RNA polymerase, post-ribosomal frameshift
BD_wave-1.344	21595	C	T	21595	29903	S	V11V	SNP_silent	Spike
BD_wave-1.344	23403	A	G	23403	29903	S	D614G	SNP	Spike
BD_wave-1.344	28881	GGG	AAC	28881	29903	N	RG203KR	SNP	Nucleocapsid protein
BD_wave-1.345	241	C	T	241	29903	5'UTR	241	extragenic	NA
BD_wave-1.345	1163	A	T	1163	29903	NSP2	I120F	SNP	Non-Structural protein 2
BD_wave-1.345	3037	C	T	3037	29903	NSP3	F106F	SNP_silent	Predicted phosphoesterase, papain-like proteinase
BD_wave-1.345	3250	G	T	3250	29903	NSP3	E177D	SNP	Predicted phosphoesterase, papain-like proteinase
BD_wave-1.345	11330	G	T	11330	29903	NSP6	V120L	SNP	Transmembrane protein
BD_wave-1.345	14408	C	T	14408	29903	NSP12b	P314L	SNP	RNA-dependent RNA polymerase, post-ribosomal frameshift
BD_wave-1.345	23403	A	G	23403	29903	S	D614G	SNP	Spike
BD_wave-1.345	25534	G	T	25534	29903	ORF3a	V48F	SNP	ORF3a protein
BD_wave-1.345	25710	C	T	25710	29903	ORF3a	L106L	SNP_silent	ORF3a protein
BD_wave-1.345	28881	GGG	AAC	28881	29903	N	RG203KR	SNP	Nucleocapsid protein
BD_wave-1.347	241	C	T	241	29903	5'UTR	241	extragenic	NA
BD_wave-1.347	1163	A	T	1163	29903	NSP2	I120F	SNP	Non-Structural protein 2
BD_wave-1.347	3037	C	T	3037	29903	NSP3	F106F	SNP_silent	Predicted phosphoesterase, papain-like proteinase
BD_wave-1.347	14408	C	T	14408	29903	NSP12b	P314L	SNP	RNA-dependent RNA polymerase, post-ribosomal frameshift
BD_wave-1.347	20580	G	T	20580	29903	NSP15	V320V	SNP_silent	endoRNAse
BD_wave-1.347	23403	A	G	23403	29903	S	D614G	SNP	Spike
BD_wave-1.347	26720	G	T	26720	29903	M	V66V	SNP_silent	Membrane
BD_wave-1.347	28881	GGG	AAC	28881	29903	N	RG203KR	SNP	Nucleocapsid protein
BD_wave-1.348	241	C	T	241	29903	5'UTR	241	extragenic	NA
BD_wave-1.348	1163	A	T	1163	29903	NSP2	I120F	SNP	Non-Structural protein 2
BD_wave-1.348	2585	G	T	2585	29903	NSP2	V594F	SNP	Non-Structural protein 2
BD_wave-1.348	3037	C	T	3037	29903	NSP3	F106F	SNP_silent	Predicted phosphoesterase, papain-like proteinase
BD_wave-1.348	3961	C	T	3961	29903	NSP3	I414I	SNP_silent	Predicted phosphoesterase, papain-like proteinase
BD_wave-1.348	14408	C	T	14408	29903	NSP12b	P314L	SNP	RNA-dependent RNA polymerase, post-ribosomal frameshift
BD_wave-1.348	19008	A	C	19008	29903	NSP14	A323A	SNP_silent	3'-to-5' exonuclease
BD_wave-1.348	20592	T	C	20592	29903	NSP15	Y324Y	SNP_silent	endoRNAse
BD_wave-1.348	21575	C	T	21575	29903	S	L5F	SNP	Spike
BD_wave-1.348	21846	C	T	21846	29903	S	T95I	SNP	Spike
BD_wave-1.348	23403	A	G	23403	29903	S	D614G	SNP	Spike
BD_wave-1.348	23608	G	T	23608	29903	S	R682R	SNP_silent	Spike
BD_wave-1.348	24970	A	G	24970	29903	S	T1136T	SNP_silent	Spike
BD_wave-1.348	25907	G	T	25907	29903	ORF3a	G172V	SNP	ORF3a protein
BD_wave-1.348	26230	G	T	26230	29903	3'UTR	26230	extragenic	NA
BD_wave-1.348	26903	T	C	26903	29903	M	T127T	SNP_silent	Membrane
BD_wave-1.348	28006	C	G	28006	29903	ORF8	P38R	SNP	ORF8 protein
BD_wave-1.348	28881	GGG	AAC	28881	29903	N	RG203KR	SNP	Nucleocapsid protein
BD_wave-1.349	241	C	T	241	29903	5'UTR	241	extragenic	NA
BD_wave-1.349	1163	A	T	1163	29903	NSP2	I120F	SNP	Non-Structural protein 2
BD_wave-1.349	3037	C	T	3037	29903	NSP3	F106F	SNP_silent	Predicted phosphoesterase, papain-like proteinase
BD_wave-1.349	8026	A	G	8026	29903	NSP3	A1769A	SNP_silent	Predicted phosphoesterase, papain-like proteinase
BD_wave-1.349	9502	C	T	9502	29903	NSP4	A316A	SNP_silent	Transmembrane protein
BD_wave-1.349	11083	G	T	11083	29903	NSP6	L37F	SNP	Transmembrane protein
BD_wave-1.349	11653	C	T	11653	29903	NSP6	L227L	SNP_silent	Transmembrane protein
BD_wave-1.349	14408	C	T	14408	29903	NSP12b	P314L	SNP	RNA-dependent RNA polymerase, post-ribosomal frameshift
BD_wave-1.349	23403	A	G	23403	29903	S	D614G	SNP	Spike
BD_wave-1.349	26895	C	T	26895	29903	M	H125Y	SNP	Membrane
BD_wave-1.349	28881	GGG	AAC	28881	29903	N	RG203KR	SNP	Nucleocapsid protein
BD_wave-1.35	241	C	T	208	29833	5'UTR	241	extragenic	NA
BD_wave-1.35	683	C	T	650	29833	NSP1	D139D	SNP_silent	Leader protein
BD_wave-1.35	1163	A	T	1130	29833	NSP2	I120F	SNP	Non-Structural protein 2
BD_wave-1.35	2048	C	T	2015	29833	NSP2	N414N	SNP_silent	Non-Structural protein 2
BD_wave-1.35	3037	C	T	3004	29833	NSP3	F106F	SNP_silent	Predicted phosphoesterase, papain-like proteinase
BD_wave-1.35	3652	A	G	3619	29833	NSP3	Q311Q	SNP_silent	Predicted phosphoesterase, papain-like proteinase
BD_wave-1.35	9436	A	G	9403	29833	NSP4	V294V	SNP_silent	Transmembrane protein
BD_wave-1.35	11036	C	T	11003	29833	NSP6	L22F	SNP	Transmembrane protein
BD_wave-1.35	14408	C	T	14375	29833	NSP12b	P314L	SNP	RNA-dependent RNA polymerase, post-ribosomal frameshift
BD_wave-1.35	18708	T	C	18675	29833	NSP14	T223T	SNP_silent	3'-to-5' exonuclease
BD_wave-1.35	21590	C	T	21557	29833	S	P9P	SNP_silent	Spike
BD_wave-1.35	21867	G	T	21834	29833	S	R102I	SNP	Spike
BD_wave-1.35	23403	A	G	23370	29833	S	D614G	SNP	Spike
BD_wave-1.35	23604	C	G	23571	29833	S	P681R	SNP	Spike
BD_wave-1.35	28881	GGG	AAC	28848	29833	N	RG203KR	SNP	Nucleocapsid protein
BD_wave-1.350	241	C	T	241	29903	5'UTR	241	extragenic	NA
BD_wave-1.350	1163	A	T	1163	29903	NSP2	I120F	SNP	Non-Structural protein 2
BD_wave-1.350	3037	C	T	3037	29903	NSP3	F106F	SNP_silent	Predicted phosphoesterase, papain-like proteinase
BD_wave-1.350	14408	C	T	14408	29903	NSP12b	P314L	SNP	RNA-dependent RNA polymerase, post-ribosomal frameshift
BD_wave-1.350	23403	A	G	23403	29903	S	D614G	SNP	Spike
BD_wave-1.350	28881	GGG	AAC	28881	29903	N	RG203KR	SNP	Nucleocapsid protein
BD_wave-1.351	241	C	T	241	29903	5'UTR	241	extragenic	NA
BD_wave-1.351	1163	A	T	1163	29903	NSP2	I120F	SNP	Non-Structural protein 2
BD_wave-1.351	2211	T	C	2211	29903	NSP2	V469A	SNP	Non-Structural protein 2
BD_wave-1.351	2870	A	G	2870	29903	NSP3	N51D	SNP	Predicted phosphoesterase, papain-like proteinase
BD_wave-1.351	3037	C	T	3037	29903	NSP3	F106F	SNP_silent	Predicted phosphoesterase, papain-like proteinase
BD_wave-1.351	8026	A	G	8026	29903	NSP3	A1769A	SNP_silent	Predicted phosphoesterase, papain-like proteinase
BD_wave-1.351	14408	C	T	14408	29903	NSP12b	P314L	SNP	RNA-dependent RNA polymerase, post-ribosomal frameshift
BD_wave-1.351	23403	A	G	23403	29903	S	D614G	SNP	Spike
BD_wave-1.351	28881	GGG	AAC	28881	29903	N	RG203KR	SNP	Nucleocapsid protein
BD_wave-1.352	241	C	T	241	29903	5'UTR	241	extragenic	NA
BD_wave-1.352	2453	C	T	2453	29903	NSP2	L550F	SNP	Non-Structural protein 2
BD_wave-1.352	3037	C	T	3037	29903	NSP3	F106F	SNP_silent	Predicted phosphoesterase, papain-like proteinase
BD_wave-1.352	10371	T	G	10371	29903	NSP5	I106S	SNP	3C-like proteinase
BD_wave-1.352	14119	C	T	14119	29903	NSP12b	P218S	SNP	RNA-dependent RNA polymerase, post-ribosomal frameshift
BD_wave-1.352	14408	C	T	14408	29903	NSP12b	P314L	SNP	RNA-dependent RNA polymerase, post-ribosomal frameshift
BD_wave-1.352	23403	A	G	23403	29903	S	D614G	SNP	Spike
BD_wave-1.352	26199	G	T	26199	29903	ORF3a	T269T	SNP_silent	ORF3a protein
BD_wave-1.352	28321	G	T	28321	29903	N	T16T	SNP_silent	Nucleocapsid protein
BD_wave-1.352	28881	GGG	AAC	28881	29903	N	RG203KR	SNP	Nucleocapsid protein
BD_wave-1.353	241	C	T	241	29903	5'UTR	241	extragenic	NA
BD_wave-1.353	1163	A	T	1163	29903	NSP2	I120F	SNP	Non-Structural protein 2
BD_wave-1.353	1727	G	A	1727	29903	NSP2	V308M	SNP	Non-Structural protein 2
BD_wave-1.353	3037	C	T	3037	29903	NSP3	F106F	SNP_silent	Predicted phosphoesterase, papain-like proteinase
BD_wave-1.353	10340	C	T	10340	29903	NSP5	P96S	SNP	3C-like proteinase
BD_wave-1.353	11083	G	T	11083	29903	NSP6	L37F	SNP	Transmembrane protein
BD_wave-1.353	12566	G	T	12566	29903	NSP8	V159F	SNP	Non-Structural protein 8
BD_wave-1.353	14408	C	T	14408	29903	NSP12b	P314L	SNP	RNA-dependent RNA polymerase, post-ribosomal frameshift
BD_wave-1.353	19813	C	T	19813	29903	NSP15	P65S	SNP	endoRNAse
BD_wave-1.353	21058	C	T	21058	29903	NSP16	P134S	SNP	2'-O-ribose methyltransferase
BD_wave-1.353	23403	A	G	23403	29903	S	D614G	SNP	Spike
BD_wave-1.353	26211	G	T	26211	29903	ORF3a	V273V	SNP_silent	ORF3a protein
BD_wave-1.353	28881	GGG	AAC	28881	29903	N	RG203KR	SNP	Nucleocapsid protein
BD_wave-1.354	241	C	T	241	29903	5'UTR	241	extragenic	NA
BD_wave-1.354	1163	A	T	1163	29903	NSP2	I120F	SNP	Non-Structural protein 2
BD_wave-1.354	3037	C	T	3037	29903	NSP3	F106F	SNP_silent	Predicted phosphoesterase, papain-like proteinase
BD_wave-1.354	4113	C	T	4113	29903	NSP3	A465V	SNP	Predicted phosphoesterase, papain-like proteinase
BD_wave-1.354	4321	C	T	4321	29903	NSP3	A534A	SNP_silent	Predicted phosphoesterase, papain-like proteinase
BD_wave-1.354	8016	C	T	8016	29903	NSP3	A1766V	SNP	Predicted phosphoesterase, papain-like proteinase
BD_wave-1.354	14408	C	T	14408	29903	NSP12b	P314L	SNP	RNA-dependent RNA polymerase, post-ribosomal frameshift
BD_wave-1.354	23092	A	G	23092	29903	S	V510V	SNP_silent	Spike
BD_wave-1.354	23403	A	G	23403	29903	S	D614G	SNP	Spike
BD_wave-1.354	26152	G	T	26152	29903	ORF3a	G254*	SNP_stop	ORF3a protein
BD_wave-1.354	28881	GGG	AAC	28881	29903	N	RG203KR	SNP	Nucleocapsid protein
BD_wave-1.355	241	C	T	241	29903	5'UTR	241	extragenic	NA
BD_wave-1.355	1163	A	T	1163	29903	NSP2	I120F	SNP	Non-Structural protein 2
BD_wave-1.355	3037	C	T	3037	29903	NSP3	F106F	SNP_silent	Predicted phosphoesterase, papain-like proteinase
BD_wave-1.355	9050	C	T	9050	29903	NSP4	P166S	SNP	Transmembrane protein
BD_wave-1.355	9828	A	G	9828	29903	NSP4	E425G	SNP	Transmembrane protein
BD_wave-1.355	14408	C	T	14408	29903	NSP12b	P314L	SNP	RNA-dependent RNA polymerase, post-ribosomal frameshift
BD_wave-1.355	16939	T	C	16939	29903	NSP13	P234P	SNP_silent	Helicase
BD_wave-1.355	20628	C	T	20628	29903	NSP15	G336G	SNP_silent	endoRNAse
BD_wave-1.355	23403	A	G	23403	29903	S	D614G	SNP	Spike
BD_wave-1.355	28881	GGG	AAC	28881	29903	N	RG203KR	SNP	Nucleocapsid protein
BD_wave-1.356	241	C	T	241	29903	5'UTR	241	extragenic	NA
BD_wave-1.356	1163	A	T	1163	29903	NSP2	I120F	SNP	Non-Structural protein 2
BD_wave-1.356	2113	C	T	2113	29903	NSP2	I436I	SNP_silent	Non-Structural protein 2
BD_wave-1.356	3037	C	T	3037	29903	NSP3	F106F	SNP_silent	Predicted phosphoesterase, papain-like proteinase
BD_wave-1.356	6120	C	T	6120	29903	NSP3	S1134L	SNP	Predicted phosphoesterase, papain-like proteinase
BD_wave-1.356	8026	A	G	8026	29903	NSP3	A1769A	SNP_silent	Predicted phosphoesterase, papain-like proteinase
BD_wave-1.356	9502	C	T	9502	29903	NSP4	A316A	SNP_silent	Transmembrane protein
BD_wave-1.356	11083	G	T	11083	29903	NSP6	L37F	SNP	Transmembrane protein
BD_wave-1.356	12085	C	T	12085	29903	NSP7	T81T	SNP_silent	Non-Structural protein 7
BD_wave-1.356	14408	C	T	14408	29903	NSP12b	P314L	SNP	RNA-dependent RNA polymerase, post-ribosomal frameshift
BD_wave-1.356	15960	C	T	15960	29903	NSP12b	A831A	SNP_silent	RNA-dependent RNA polymerase, post-ribosomal frameshift
BD_wave-1.356	23403	A	G	23403	29903	S	D614G	SNP	Spike
BD_wave-1.356	26895	C	T	26895	29903	M	H125Y	SNP	Membrane
BD_wave-1.356	28435	C	T	28435	29903	N	T54T	SNP_silent	Nucleocapsid protein
BD_wave-1.356	28881	GGG	AAC	28881	29903	N	RG203KR	SNP	Nucleocapsid protein
BD_wave-1.357	241	C	T	241	29876	5'UTR	241	extragenic	NA
BD_wave-1.357	1163	A	T	1163	29876	NSP2	I120F	SNP	Non-Structural protein 2
BD_wave-1.357	3037	C	T	3037	29876	NSP3	F106F	SNP_silent	Predicted phosphoesterase, papain-like proteinase
BD_wave-1.357	3880	GATTCCTAAAGAGGAAGTTAAGCCATT	.	3879	29876	NSP3	E387	deletion	Predicted phosphoesterase, papain-like proteinase
BD_wave-1.357	11514	C	T	11487	29876	NSP6	T181I	SNP	Transmembrane protein
BD_wave-1.357	14408	C	T	14381	29876	NSP12b	P314L	SNP	RNA-dependent RNA polymerase, post-ribosomal frameshift
BD_wave-1.357	15180	C	T	15153	29876	NSP12b	A571A	SNP_silent	RNA-dependent RNA polymerase, post-ribosomal frameshift
BD_wave-1.357	18994	G	T	18967	29876	NSP14	A319S	SNP	3'-to-5' exonuclease
BD_wave-1.357	20424	T	C	20397	29876	NSP15	F268F	SNP_silent	endoRNAse
BD_wave-1.357	23403	A	G	23376	29876	S	D614G	SNP	Spike
BD_wave-1.357	28080	G	A	28053	29876	ORF8	D63N	SNP	ORF8 protein
BD_wave-1.357	28881	GGG	AAC	28854	29876	N	RG203KR	SNP	Nucleocapsid protein
BD_wave-1.357	29734	G	T	29707	29876	3'UTR	29734	extragenic	NA
BD_wave-1.359	241	C	T	241	29903	5'UTR	241	extragenic	NA
BD_wave-1.359	1163	A	T	1163	29903	NSP2	I120F	SNP	Non-Structural protein 2
BD_wave-1.359	3037	C	T	3037	29903	NSP3	F106F	SNP_silent	Predicted phosphoesterase, papain-like proteinase
BD_wave-1.359	14408	C	T	14408	29903	NSP12b	P314L	SNP	RNA-dependent RNA polymerase, post-ribosomal frameshift
BD_wave-1.359	15738	C	T	15738	29903	NSP12b	F757F	SNP_silent	RNA-dependent RNA polymerase, post-ribosomal frameshift
BD_wave-1.359	21707	C	T	21707	29903	S	H49Y	SNP	Spike
BD_wave-1.359	23403	A	G	23403	29903	S	D614G	SNP	Spike
BD_wave-1.359	28881	GGG	AAC	28881	29903	N	RG203KR	SNP	Nucleocapsid protein
BD_wave-1.359	28888	T	C	28888	29903	N	T205T	SNP_silent	Nucleocapsid protein
BD_wave-1.359	29753	T	C	29753	29903	3'UTR	29753	extragenic	NA
BD_wave-1.36	241	C	T	211	29838	5'UTR	241	extragenic	NA
BD_wave-1.36	434	G	A	404	29838	NSP1	E57K	SNP	Leader protein
BD_wave-1.36	1163	A	T	1133	29838	NSP2	I120F	SNP	Non-Structural protein 2
BD_wave-1.36	3037	C	T	3007	29838	NSP3	F106F	SNP_silent	Predicted phosphoesterase, papain-like proteinase
BD_wave-1.36	9286	C	T	9256	29838	NSP4	N244N	SNP_silent	Transmembrane protein
BD_wave-1.36	13708	C	T	13678	29838	NSP12b	L81F	SNP	RNA-dependent RNA polymerase, post-ribosomal frameshift
BD_wave-1.36	14408	C	T	14378	29838	NSP12b	P314L	SNP	RNA-dependent RNA polymerase, post-ribosomal frameshift
BD_wave-1.36	17058	G	A	17028	29838	NSP13	M274I	SNP	Helicase
BD_wave-1.36	23403	A	G	23373	29838	S	D614G	SNP	Spike
BD_wave-1.36	23604	C	G	23574	29838	S	P681R	SNP	Spike
BD_wave-1.36	27270	A	G	27240	29838	ORF6	K23K	SNP_silent	ORF6 protein
BD_wave-1.36	27999	C	A	27969	29838	ORF8	P36T	SNP	ORF8 protein
BD_wave-1.36	28250	.	CTG	28221	29838	ORF8	L120	insertion	ORF8 protein
BD_wave-1.36	28254	A	.	28226	29838	ORF8	F120	deletion_frameshift	ORF8 protein
BD_wave-1.36	28881	GGG	AAC	28853	29838	N	RG203KR	SNP	Nucleocapsid protein
BD_wave-1.360	241	C	T	241	29903	5'UTR	241	extragenic	NA
BD_wave-1.360	583	C	T	583	29903	NSP1	V106V	SNP_silent	Leader protein
BD_wave-1.360	1163	A	T	1163	29903	NSP2	I120F	SNP	Non-Structural protein 2
BD_wave-1.360	3037	C	T	3037	29903	NSP3	F106F	SNP_silent	Predicted phosphoesterase, papain-like proteinase
BD_wave-1.360	11780	A	G	11780	29903	NSP6	K270E	SNP	Transmembrane protein
BD_wave-1.360	14322	C	T	14322	29903	NSP12b	Y285Y	SNP_silent	RNA-dependent RNA polymerase, post-ribosomal frameshift
BD_wave-1.360	14408	C	T	14408	29903	NSP12b	P314L	SNP	RNA-dependent RNA polymerase, post-ribosomal frameshift
BD_wave-1.360	16708	C	T	16708	29903	NSP13	V157V	SNP_silent	Helicase
BD_wave-1.360	21974	G	C	21974	29903	S	D138H	SNP	Spike
BD_wave-1.360	23403	A	G	23403	29903	S	D614G	SNP	Spike
BD_wave-1.360	26907	C	T	26907	29903	M	I128I	SNP_silent	Membrane
BD_wave-1.360	28881	GGG	AAC	28881	29903	N	RG203KR	SNP	Nucleocapsid protein
BD_wave-1.361	241	C	T	241	29903	5'UTR	241	extragenic	NA
BD_wave-1.361	1163	A	T	1163	29903	NSP2	I120F	SNP	Non-Structural protein 2
BD_wave-1.361	3037	C	T	3037	29903	NSP3	F106F	SNP_silent	Predicted phosphoesterase, papain-like proteinase
BD_wave-1.361	14408	C	T	14408	29903	NSP12b	P314L	SNP	RNA-dependent RNA polymerase, post-ribosomal frameshift
BD_wave-1.361	23403	A	G	23403	29903	S	D614G	SNP	Spike
BD_wave-1.361	25647	G	A	25647	29903	ORF3a	L85L	SNP_silent	ORF3a protein
BD_wave-1.361	28881	GGG	AAC	28881	29903	N	RG203KR	SNP	Nucleocapsid protein
BD_wave-1.362	241	C	T	241	29901	5'UTR	241	extragenic	NA
BD_wave-1.362	1593	C	T	1593	29901	NSP2	S263F	SNP	Non-Structural protein 2
BD_wave-1.362	2940	C	T	2940	29901	NSP3	P74L	SNP	Predicted phosphoesterase, papain-like proteinase
BD_wave-1.362	3037	C	T	3037	29901	NSP3	F106F	SNP_silent	Predicted phosphoesterase, papain-like proteinase
BD_wave-1.362	14408	C	T	14408	29901	NSP12b	P314L	SNP	RNA-dependent RNA polymerase, post-ribosomal frameshift
BD_wave-1.362	18877	C	T	18877	29901	NSP14	C279C	SNP_silent	3'-to-5' exonuclease
BD_wave-1.362	22444	C	T	22444	29901	S	D294D	SNP_silent	Spike
BD_wave-1.362	23403	A	G	23403	29901	S	D614G	SNP	Spike
BD_wave-1.362	25494	G	T	25494	29901	ORF3a	T34T	SNP_silent	ORF3a protein
BD_wave-1.362	25563	G	T	25563	29901	ORF3a	Q57H	SNP	ORF3a protein
BD_wave-1.362	26028	C	T	26028	29901	ORF3a	Y212Y	SNP_silent	ORF3a protein
BD_wave-1.362	26735	C	T	26735	29901	M	Y71Y	SNP_silent	Membrane
BD_wave-1.362	28854	C	T	28854	29901	N	S194L	SNP	Nucleocapsid protein
BD_wave-1.362	29865	AA	.	29864	29901	3'UTR	29865	extragenic	NA
BD_wave-1.363	241	C	T	241	29900	5'UTR	241	extragenic	NA
BD_wave-1.363	3037	C	T	3037	29900	NSP3	F106F	SNP_silent	Predicted phosphoesterase, papain-like proteinase
BD_wave-1.363	11719	G	A	11719	29900	NSP6	Q249Q	SNP_silent	Transmembrane protein
BD_wave-1.363	14408	C	T	14408	29900	NSP12b	P314L	SNP	RNA-dependent RNA polymerase, post-ribosomal frameshift
BD_wave-1.363	23403	A	G	23403	29900	S	D614G	SNP	Spike
BD_wave-1.363	26157	TGT	.	26156	29900	ORF3a	V256	deletion	ORF3a protein
BD_wave-1.363	28881	GGG	AAC	28878	29900	N	RG203KR	SNP	Nucleocapsid protein
BD_wave-1.364	241	C	T	241	29903	5'UTR	241	extragenic	NA
BD_wave-1.364	1163	A	T	1163	29903	NSP2	I120F	SNP	Non-Structural protein 2
BD_wave-1.364	2485	C	T	2485	29903	NSP2	I560I	SNP_silent	Non-Structural protein 2
BD_wave-1.364	3037	C	T	3037	29903	NSP3	F106F	SNP_silent	Predicted phosphoesterase, papain-like proteinase
BD_wave-1.364	14408	C	T	14408	29903	NSP12b	P314L	SNP	RNA-dependent RNA polymerase, post-ribosomal frameshift
BD_wave-1.364	23403	A	G	23403	29903	S	D614G	SNP	Spike
BD_wave-1.364	24023	C	T	24023	29903	S	D820D	SNP_silent	Spike
BD_wave-1.364	28881	GGG	AAC	28881	29903	N	RG203KR	SNP	Nucleocapsid protein
BD_wave-1.365	241	C	T	241	29903	5'UTR	241	extragenic	NA
BD_wave-1.365	683	C	T	683	29903	NSP1	D139D	SNP_silent	Leader protein
BD_wave-1.365	1163	A	T	1163	29903	NSP2	I120F	SNP	Non-Structural protein 2
BD_wave-1.365	3037	C	T	3037	29903	NSP3	F106F	SNP_silent	Predicted phosphoesterase, papain-like proteinase
BD_wave-1.365	8026	A	G	8026	29903	NSP3	A1769A	SNP_silent	Predicted phosphoesterase, papain-like proteinase
BD_wave-1.365	14408	C	T	14408	29903	NSP12b	P314L	SNP	RNA-dependent RNA polymerase, post-ribosomal frameshift
BD_wave-1.365	23403	A	G	23403	29903	S	D614G	SNP	Spike
BD_wave-1.365	28881	GGG	AAC	28881	29903	N	RG203KR	SNP	Nucleocapsid protein
BD_wave-1.366	241	C	T	241	29903	5'UTR	241	extragenic	NA
BD_wave-1.366	1163	A	T	1163	29903	NSP2	I120F	SNP	Non-Structural protein 2
BD_wave-1.366	3037	C	T	3037	29903	NSP3	F106F	SNP_silent	Predicted phosphoesterase, papain-like proteinase
BD_wave-1.366	6445	C	T	6445	29903	NSP3	D1242D	SNP_silent	Predicted phosphoesterase, papain-like proteinase
BD_wave-1.366	14408	C	T	14408	29903	NSP12b	P314L	SNP	RNA-dependent RNA polymerase, post-ribosomal frameshift
BD_wave-1.366	23403	A	G	23403	29903	S	D614G	SNP	Spike
BD_wave-1.366	28881	GGG	AAC	28881	29903	N	RG203KR	SNP	Nucleocapsid protein
BD_wave-1.367	241	C	T	241	29903	5'UTR	241	extragenic	NA
BD_wave-1.367	1163	A	T	1163	29903	NSP2	I120F	SNP	Non-Structural protein 2
BD_wave-1.367	3037	C	T	3037	29903	NSP3	F106F	SNP_silent	Predicted phosphoesterase, papain-like proteinase
BD_wave-1.367	14408	C	T	14408	29903	NSP12b	P314L	SNP	RNA-dependent RNA polymerase, post-ribosomal frameshift
BD_wave-1.367	16852	G	T	16852	29903	NSP13	G206C	SNP	Helicase
BD_wave-1.367	23403	A	G	23403	29903	S	D614G	SNP	Spike
BD_wave-1.367	25647	G	A	25647	29903	ORF3a	L85L	SNP_silent	ORF3a protein
BD_wave-1.367	28881	GGG	AAC	28881	29903	N	RG203KR	SNP	Nucleocapsid protein
BD_wave-1.368	241	C	T	241	29903	5'UTR	241	extragenic	NA
BD_wave-1.368	683	C	T	683	29903	NSP1	D139D	SNP_silent	Leader protein
BD_wave-1.368	1163	A	T	1163	29903	NSP2	I120F	SNP	Non-Structural protein 2
BD_wave-1.368	3037	C	T	3037	29903	NSP3	F106F	SNP_silent	Predicted phosphoesterase, papain-like proteinase
BD_wave-1.368	8026	A	G	8026	29903	NSP3	A1769A	SNP_silent	Predicted phosphoesterase, papain-like proteinase
BD_wave-1.368	14408	C	T	14408	29903	NSP12b	P314L	SNP	RNA-dependent RNA polymerase, post-ribosomal frameshift
BD_wave-1.368	23403	A	G	23403	29903	S	D614G	SNP	Spike
BD_wave-1.368	28881	GGG	AAC	28881	29903	N	RG203KR	SNP	Nucleocapsid protein
BD_wave-1.369	241	C	T	241	29903	5'UTR	241	extragenic	NA
BD_wave-1.369	1163	A	T	1163	29903	NSP2	I120F	SNP	Non-Structural protein 2
BD_wave-1.369	3037	C	T	3037	29903	NSP3	F106F	SNP_silent	Predicted phosphoesterase, papain-like proteinase
BD_wave-1.369	14408	C	T	14408	29903	NSP12b	P314L	SNP	RNA-dependent RNA polymerase, post-ribosomal frameshift
BD_wave-1.369	15738	C	T	15738	29903	NSP12b	F757F	SNP_silent	RNA-dependent RNA polymerase, post-ribosomal frameshift
BD_wave-1.369	21707	C	T	21707	29903	S	H49Y	SNP	Spike
BD_wave-1.369	23403	A	G	23403	29903	S	D614G	SNP	Spike
BD_wave-1.369	28881	GGG	AAC	28881	29903	N	RG203KR	SNP	Nucleocapsid protein
BD_wave-1.369	28888	T	C	28888	29903	N	T205T	SNP_silent	Nucleocapsid protein
BD_wave-1.369	29753	T	C	29753	29903	3'UTR	29753	extragenic	NA
BD_wave-1.370	241	C	T	241	29903	5'UTR	241	extragenic	NA
BD_wave-1.370	1163	A	T	1163	29903	NSP2	I120F	SNP	Non-Structural protein 2
BD_wave-1.370	3037	C	T	3037	29903	NSP3	F106F	SNP_silent	Predicted phosphoesterase, papain-like proteinase
BD_wave-1.370	3961	C	T	3961	29903	NSP3	I414I	SNP_silent	Predicted phosphoesterase, papain-like proteinase
BD_wave-1.370	4300	G	T	4300	29903	NSP3	V527V	SNP_silent	Predicted phosphoesterase, papain-like proteinase
BD_wave-1.370	10834	C	T	10834	29903	NSP5	A260A	SNP_silent	3C-like proteinase
BD_wave-1.370	13920	G	A	13920	29903	NSP12b	K151K	SNP_silent	RNA-dependent RNA polymerase, post-ribosomal frameshift
BD_wave-1.370	14408	C	T	14408	29903	NSP12b	P314L	SNP	RNA-dependent RNA polymerase, post-ribosomal frameshift
BD_wave-1.370	15982	G	T	15982	29903	NSP12b	V839L	SNP	RNA-dependent RNA polymerase, post-ribosomal frameshift
BD_wave-1.370	23403	A	G	23403	29903	S	D614G	SNP	Spike
BD_wave-1.370	28881	GGG	AAC	28881	29903	N	RG203KR	SNP	Nucleocapsid protein
BD_wave-1.371	241	C	T	241	29903	5'UTR	241	extragenic	NA
BD_wave-1.371	1163	A	T	1163	29903	NSP2	I120F	SNP	Non-Structural protein 2
BD_wave-1.371	2910	C	T	2910	29903	NSP3	T64I	SNP	Predicted phosphoesterase, papain-like proteinase
BD_wave-1.371	3037	C	T	3037	29903	NSP3	F106F	SNP_silent	Predicted phosphoesterase, papain-like proteinase
BD_wave-1.371	3961	C	T	3961	29903	NSP3	I414I	SNP_silent	Predicted phosphoesterase, papain-like proteinase
BD_wave-1.371	5950	G	T	5950	29903	NSP3	K1077N	SNP	Predicted phosphoesterase, papain-like proteinase
BD_wave-1.371	11036	C	A	11036	29903	NSP6	L22I	SNP	Transmembrane protein
BD_wave-1.371	14408	C	T	14408	29903	NSP12b	P314L	SNP	RNA-dependent RNA polymerase, post-ribosomal frameshift
BD_wave-1.371	21855	C	T	21855	29903	S	S98F	SNP	Spike
BD_wave-1.371	23403	A	G	23403	29903	S	D614G	SNP	Spike
BD_wave-1.371	24181	C	T	24181	29903	S	Y873Y	SNP_silent	Spike
BD_wave-1.371	28881	GGG	AAC	28881	29903	N	RG203KR	SNP	Nucleocapsid protein
BD_wave-1.371	29661	T	C	29661	29903	ORF10	F35S	SNP	ORF10 protein
BD_wave-1.372	241	C	T	241	29903	5'UTR	241	extragenic	NA
BD_wave-1.372	1163	A	T	1163	29903	NSP2	I120F	SNP	Non-Structural protein 2
BD_wave-1.372	3037	C	T	3037	29903	NSP3	F106F	SNP_silent	Predicted phosphoesterase, papain-like proteinase
BD_wave-1.372	14408	C	T	14408	29903	NSP12b	P314L	SNP	RNA-dependent RNA polymerase, post-ribosomal frameshift
BD_wave-1.372	15738	C	T	15738	29903	NSP12b	F757F	SNP_silent	RNA-dependent RNA polymerase, post-ribosomal frameshift
BD_wave-1.372	21707	C	T	21707	29903	S	H49Y	SNP	Spike
BD_wave-1.372	23403	A	G	23403	29903	S	D614G	SNP	Spike
BD_wave-1.372	28881	GGG	AAC	28881	29903	N	RG203KR	SNP	Nucleocapsid protein
BD_wave-1.372	28888	T	C	28888	29903	N	T205T	SNP_silent	Nucleocapsid protein
BD_wave-1.372	29753	T	C	29753	29903	3'UTR	29753	extragenic	NA
BD_wave-1.373	241	C	T	241	29903	5'UTR	241	extragenic	NA
BD_wave-1.373	1163	A	T	1163	29903	NSP2	I120F	SNP	Non-Structural protein 2
BD_wave-1.373	3037	C	T	3037	29903	NSP3	F106F	SNP_silent	Predicted phosphoesterase, papain-like proteinase
BD_wave-1.373	3961	C	T	3961	29903	NSP3	I414I	SNP_silent	Predicted phosphoesterase, papain-like proteinase
BD_wave-1.373	4300	G	T	4300	29903	NSP3	V527V	SNP_silent	Predicted phosphoesterase, papain-like proteinase
BD_wave-1.373	6108	A	G	6108	29903	NSP3	K1130R	SNP	Predicted phosphoesterase, papain-like proteinase
BD_wave-1.373	12817	G	T	12817	29903	NSP9	L44L	SNP_silent	ssRNA-binding protein
BD_wave-1.373	13920	G	A	13920	29903	NSP12b	K151K	SNP_silent	RNA-dependent RNA polymerase, post-ribosomal frameshift
BD_wave-1.373	14408	C	T	14408	29903	NSP12b	P314L	SNP	RNA-dependent RNA polymerase, post-ribosomal frameshift
BD_wave-1.373	15982	G	T	15982	29903	NSP12b	V839L	SNP	RNA-dependent RNA polymerase, post-ribosomal frameshift
BD_wave-1.373	19368	A	C	19368	29903	NSP14	P443P	SNP_silent	3'-to-5' exonuclease
BD_wave-1.373	19723	G	T	19723	29903	NSP15	V35F	SNP	endoRNAse
BD_wave-1.373	23403	A	G	23403	29903	S	D614G	SNP	Spike
BD_wave-1.373	25526	G	T	25526	29903	ORF3a	W45L	SNP	ORF3a protein
BD_wave-1.373	25583	C	T	25583	29903	ORF3a	T64I	SNP	ORF3a protein
BD_wave-1.373	28881	GGG	AAC	28881	29903	N	RG203KR	SNP	Nucleocapsid protein
BD_wave-1.373	29095	C	T	29095	29903	N	F274F	SNP_silent	Nucleocapsid protein
BD_wave-1.374	241	C	T	241	29903	5'UTR	241	extragenic	NA
BD_wave-1.374	1593	C	T	1593	29903	NSP2	S263F	SNP	Non-Structural protein 2
BD_wave-1.374	2940	C	T	2940	29903	NSP3	P74L	SNP	Predicted phosphoesterase, papain-like proteinase
BD_wave-1.374	3037	C	T	3037	29903	NSP3	F106F	SNP_silent	Predicted phosphoesterase, papain-like proteinase
BD_wave-1.374	12181	T	C	12181	29903	NSP8	D30D	SNP_silent	Non-Structural protein 8
BD_wave-1.374	14408	C	T	14408	29903	NSP12b	P314L	SNP	RNA-dependent RNA polymerase, post-ribosomal frameshift
BD_wave-1.374	18877	C	T	18877	29903	NSP14	C279C	SNP_silent	3'-to-5' exonuclease
BD_wave-1.374	20320	C	T	20320	29903	NSP15	H234Y	SNP	endoRNAse
BD_wave-1.374	21174	A	G	21174	29903	NSP16	T172T	SNP_silent	2'-O-ribose methyltransferase
BD_wave-1.374	22444	C	T	22444	29903	S	D294D	SNP_silent	Spike
BD_wave-1.374	23403	A	G	23403	29903	S	D614G	SNP	Spike
BD_wave-1.374	24223	C	T	24223	29903	S	T887T	SNP_silent	Spike
BD_wave-1.374	25494	G	T	25494	29903	ORF3a	T34T	SNP_silent	ORF3a protein
BD_wave-1.374	25563	G	T	25563	29903	ORF3a	Q57H	SNP	ORF3a protein
BD_wave-1.374	25699	G	T	25699	29903	ORF3a	A103S	SNP	ORF3a protein
BD_wave-1.374	26735	C	T	26735	29903	M	Y71Y	SNP_silent	Membrane
BD_wave-1.374	26948	T	C	26948	29903	M	A142A	SNP_silent	Membrane
BD_wave-1.374	28854	C	T	28854	29903	N	S194L	SNP	Nucleocapsid protein
BD_wave-1.375	241	C	T	241	29903	5'UTR	241	extragenic	NA
BD_wave-1.375	1163	A	T	1163	29903	NSP2	I120F	SNP	Non-Structural protein 2
BD_wave-1.375	3037	C	T	3037	29903	NSP3	F106F	SNP_silent	Predicted phosphoesterase, papain-like proteinase
BD_wave-1.375	10870	G	T	10870	29903	NSP5	L272L	SNP_silent	3C-like proteinase
BD_wave-1.375	14408	C	T	14408	29903	NSP12b	P314L	SNP	RNA-dependent RNA polymerase, post-ribosomal frameshift
BD_wave-1.375	20955	T	C	20955	29903	NSP16	D99D	SNP_silent	2'-O-ribose methyltransferase
BD_wave-1.375	23403	A	G	23403	29903	S	D614G	SNP	Spike
BD_wave-1.375	23599	T	G	23599	29903	S	N679K	SNP	Spike
BD_wave-1.375	28831	C	T	28831	29903	N	S186S	SNP_silent	Nucleocapsid protein
BD_wave-1.375	28881	GGG	AAC	28881	29903	N	RG203KR	SNP	Nucleocapsid protein
BD_wave-1.375	29688	G	T	29688	29903	3'UTR	29688	extragenic	NA
BD_wave-1.376	241	C	T	241	29903	5'UTR	241	extragenic	NA
BD_wave-1.376	1163	A	T	1163	29903	NSP2	I120F	SNP	Non-Structural protein 2
BD_wave-1.376	3037	C	T	3037	29903	NSP3	F106F	SNP_silent	Predicted phosphoesterase, papain-like proteinase
BD_wave-1.376	14408	C	T	14408	29903	NSP12b	P314L	SNP	RNA-dependent RNA polymerase, post-ribosomal frameshift
BD_wave-1.376	20136	A	T	20136	29903	NSP15	V172V	SNP_silent	endoRNAse
BD_wave-1.376	23403	A	G	23403	29903	S	D614G	SNP	Spike
BD_wave-1.376	28311	C	T	28311	29903	N	P13L	SNP	Nucleocapsid protein
BD_wave-1.376	28881	GGG	AAC	28881	29903	N	RG203KR	SNP	Nucleocapsid protein
BD_wave-1.377	241	C	T	241	29903	5'UTR	241	extragenic	NA
BD_wave-1.377	1163	A	T	1163	29903	NSP2	I120F	SNP	Non-Structural protein 2
BD_wave-1.377	3037	C	T	3037	29903	NSP3	F106F	SNP_silent	Predicted phosphoesterase, papain-like proteinase
BD_wave-1.377	14408	C	T	14408	29903	NSP12b	P314L	SNP	RNA-dependent RNA polymerase, post-ribosomal frameshift
BD_wave-1.377	23403	A	G	23403	29903	S	D614G	SNP	Spike
BD_wave-1.377	27877	G	A	27877	29903	ORF7b	C41Y	SNP	ORF7b protein
BD_wave-1.377	28083	G	T	28083	29903	ORF8	E64*	SNP_stop	ORF8 protein
BD_wave-1.377	28881	GGG	AAC	28881	29903	N	RG203KR	SNP	Nucleocapsid protein
BD_wave-1.377	29779	G	T	29779	29903	3'UTR	29779	extragenic	NA
BD_wave-1.378	241	C	T	241	29903	5'UTR	241	extragenic	NA
BD_wave-1.378	3037	C	T	3037	29903	NSP3	F106F	SNP_silent	Predicted phosphoesterase, papain-like proteinase
BD_wave-1.378	4579	T	A	4579	29903	NSP3	L620L	SNP_silent	Predicted phosphoesterase, papain-like proteinase
BD_wave-1.378	5296	C	T	5296	29903	NSP3	A859A	SNP_silent	Predicted phosphoesterase, papain-like proteinase
BD_wave-1.378	14408	C	T	14408	29903	NSP12b	P314L	SNP	RNA-dependent RNA polymerase, post-ribosomal frameshift
BD_wave-1.378	23403	A	G	23403	29903	S	D614G	SNP	Spike
BD_wave-1.378	24062	A	G	24062	29903	S	I834V	SNP	Spike
BD_wave-1.378	25494	G	T	25494	29903	ORF3a	T34T	SNP_silent	ORF3a protein
BD_wave-1.378	25563	G	T	25563	29903	ORF3a	Q57H	SNP	ORF3a protein
BD_wave-1.378	26735	C	T	26735	29903	M	Y71Y	SNP_silent	Membrane
BD_wave-1.378	28881	GGG	AAC	28881	29903	N	RG203KR	SNP	Nucleocapsid protein
BD_wave-1.379	241	C	T	241	29903	5'UTR	241	extragenic	NA
BD_wave-1.379	527	C	T	527	29903	NSP1	E87E	SNP_silent	Leader protein
BD_wave-1.379	1163	A	T	1163	29903	NSP2	I120F	SNP	Non-Structural protein 2
BD_wave-1.379	3037	C	T	3037	29903	NSP3	F106F	SNP_silent	Predicted phosphoesterase, papain-like proteinase
BD_wave-1.379	3961	C	T	3961	29903	NSP3	I414I	SNP_silent	Predicted phosphoesterase, papain-like proteinase
BD_wave-1.379	14408	C	T	14408	29903	NSP12b	P314L	SNP	RNA-dependent RNA polymerase, post-ribosomal frameshift
BD_wave-1.379	23403	A	G	23403	29903	S	D614G	SNP	Spike
BD_wave-1.379	28881	GGG	AAC	28881	29903	N	RG203KR	SNP	Nucleocapsid protein
BD_wave-1.38	241	C	T	211	29836	5'UTR	241	extragenic	NA
BD_wave-1.38	434	G	A	404	29836	NSP1	E57K	SNP	Leader protein
BD_wave-1.38	1163	A	T	1133	29836	NSP2	I120F	SNP	Non-Structural protein 2
BD_wave-1.38	3037	C	T	3007	29836	NSP3	F106F	SNP_silent	Predicted phosphoesterase, papain-like proteinase
BD_wave-1.38	9286	C	T	9256	29836	NSP4	N244N	SNP_silent	Transmembrane protein
BD_wave-1.38	14408	C	T	14378	29836	NSP12b	P314L	SNP	RNA-dependent RNA polymerase, post-ribosomal frameshift
BD_wave-1.38	17058	G	A	17028	29836	NSP13	M274I	SNP	Helicase
BD_wave-1.38	21898	G	T	21868	29836	S	S112S	SNP_silent	Spike
BD_wave-1.38	23403	A	G	23373	29836	S	D614G	SNP	Spike
BD_wave-1.38	23604	C	G	23574	29836	S	P681R	SNP	Spike
BD_wave-1.38	26677	T	C	26647	29836	M	I52T	SNP	Membrane
BD_wave-1.38	27270	A	G	27240	29836	ORF6	K23K	SNP_silent	ORF6 protein
BD_wave-1.38	27999	C	A	27969	29836	ORF8	P36T	SNP	ORF8 protein
BD_wave-1.38	28253	CA	TC	28223	29836	ORF8	I121L	SNP	ORF8 protein
BD_wave-1.38	28881	GGG	AAC	28851	29836	N	RG203KR	SNP	Nucleocapsid protein
BD_wave-1.380	241	C	T	241	29903	5'UTR	241	extragenic	NA
BD_wave-1.380	1163	A	T	1163	29903	NSP2	I120F	SNP	Non-Structural protein 2
BD_wave-1.380	3037	C	T	3037	29903	NSP3	F106F	SNP_silent	Predicted phosphoesterase, papain-like proteinase
BD_wave-1.380	14408	C	T	14408	29903	NSP12b	P314L	SNP	RNA-dependent RNA polymerase, post-ribosomal frameshift
BD_wave-1.380	18657	C	T	18657	29903	NSP14	T206T	SNP_silent	3'-to-5' exonuclease
BD_wave-1.380	22361	G	T	22361	29903	S	V267L	SNP	Spike
BD_wave-1.380	23403	A	G	23403	29903	S	D614G	SNP	Spike
BD_wave-1.380	23608	G	T	23608	29903	S	R682R	SNP_silent	Spike
BD_wave-1.380	28881	GGG	AAC	28881	29903	N	RG203KR	SNP	Nucleocapsid protein
BD_wave-1.380	29754	C	T	29754	29903	3'UTR	29754	extragenic	NA
BD_wave-1.381	241	C	T	241	29903	5'UTR	241	extragenic	NA
BD_wave-1.381	676	C	T	676	29903	NSP1	G137G	SNP_silent	Leader protein
BD_wave-1.381	1163	A	T	1163	29903	NSP2	I120F	SNP	Non-Structural protein 2
BD_wave-1.381	3037	C	T	3037	29903	NSP3	F106F	SNP_silent	Predicted phosphoesterase, papain-like proteinase
BD_wave-1.381	7540	T	C	7540	29903	NSP3	T1607T	SNP_silent	Predicted phosphoesterase, papain-like proteinase
BD_wave-1.381	14408	C	T	14408	29903	NSP12b	P314L	SNP	RNA-dependent RNA polymerase, post-ribosomal frameshift
BD_wave-1.381	16647	G	T	16647	29903	NSP13	T137T	SNP_silent	Helicase
BD_wave-1.381	23403	A	G	23403	29903	S	D614G	SNP	Spike
BD_wave-1.381	23596	T	G	23596	29903	S	T678T	SNP_silent	Spike
BD_wave-1.381	27214	G	T	27214	29903	ORF6	V5F	SNP	ORF6 protein
BD_wave-1.381	27503	C	T	27503	29903	ORF7a	S37F	SNP	ORF7a protein
BD_wave-1.381	28881	GGG	AAC	28881	29903	N	RG203KR	SNP	Nucleocapsid protein
BD_wave-1.382	241	C	T	241	29903	5'UTR	241	extragenic	NA
BD_wave-1.382	264	A	T	264	29903	5'UTR	264	extragenic	NA
BD_wave-1.382	1163	A	T	1163	29903	NSP2	I120F	SNP	Non-Structural protein 2
BD_wave-1.382	3037	C	T	3037	29903	NSP3	F106F	SNP_silent	Predicted phosphoesterase, papain-like proteinase
BD_wave-1.382	6740	C	T	6740	29903	NSP3	R1341W	SNP	Predicted phosphoesterase, papain-like proteinase
BD_wave-1.382	10323	A	G	10323	29903	NSP5	K90R	SNP	3C-like proteinase
BD_wave-1.382	14408	C	T	14408	29903	NSP12b	P314L	SNP	RNA-dependent RNA polymerase, post-ribosomal frameshift
BD_wave-1.382	16049	C	T	16049	29903	NSP12b	T861I	SNP	RNA-dependent RNA polymerase, post-ribosomal frameshift
BD_wave-1.382	20238	G	T	20238	29903	NSP15	R206S	SNP	endoRNAse
BD_wave-1.382	21998	C	T	21998	29903	S	H146Y	SNP	Spike
BD_wave-1.382	23403	A	G	23403	29903	S	D614G	SNP	Spike
BD_wave-1.382	24812	G	T	24812	29903	S	D1084Y	SNP	Spike
BD_wave-1.382	25904	C	T	25904	29903	ORF3a	S171L	SNP	ORF3a protein
BD_wave-1.382	26211	G	T	26211	29903	ORF3a	V273V	SNP_silent	ORF3a protein
BD_wave-1.382	28881	GGG	AAC	28881	29903	N	RG203KR	SNP	Nucleocapsid protein
BD_wave-1.383	241	C	T	241	29903	5'UTR	241	extragenic	NA
BD_wave-1.383	1163	A	T	1163	29903	NSP2	I120F	SNP	Non-Structural protein 2
BD_wave-1.383	3037	C	T	3037	29903	NSP3	F106F	SNP_silent	Predicted phosphoesterase, papain-like proteinase
BD_wave-1.383	11497	C	T	11497	29903	NSP6	Y175Y	SNP_silent	Transmembrane protein
BD_wave-1.383	14408	C	T	14408	29903	NSP12b	P314L	SNP	RNA-dependent RNA polymerase, post-ribosomal frameshift
BD_wave-1.383	19891	G	T	19891	29903	NSP15	D91Y	SNP	endoRNAse
BD_wave-1.383	20609	T	C	20609	29903	NSP15	M330T	SNP	endoRNAse
BD_wave-1.383	23403	A	G	23403	29903	S	D614G	SNP	Spike
BD_wave-1.383	25538	G	T	25538	29903	ORF3a	G49V	SNP	ORF3a protein
BD_wave-1.383	26642	C	A	26642	29903	M	A40A	SNP_silent	Membrane
BD_wave-1.383	27201	G	A	27201	29903	3'UTR	27201	extragenic	NA
BD_wave-1.383	27612	C	T	27612	29903	ORF7a	H73H	SNP_silent	ORF7a protein
BD_wave-1.383	28223	G	T	28223	29903	ORF8	E110D	SNP	ORF8 protein
BD_wave-1.383	28881	GGG	AAC	28881	29903	N	RG203KR	SNP	Nucleocapsid protein
BD_wave-1.383	29402	G	T	29402	29903	N	D377Y	SNP	Nucleocapsid protein
BD_wave-1.384	241	C	T	241	29903	5'UTR	241	extragenic	NA
BD_wave-1.384	1163	A	T	1163	29903	NSP2	I120F	SNP	Non-Structural protein 2
BD_wave-1.384	1594	C	T	1594	29903	NSP2	S263S	SNP_silent	Non-Structural protein 2
BD_wave-1.384	3037	C	T	3037	29903	NSP3	F106F	SNP_silent	Predicted phosphoesterase, papain-like proteinase
BD_wave-1.384	4810	C	A	4810	29903	NSP3	S697S	SNP_silent	Predicted phosphoesterase, papain-like proteinase
BD_wave-1.384	10190	T	G	10190	29903	NSP5	S46A	SNP	3C-like proteinase
BD_wave-1.384	12121	A	G	12121	29903	NSP8	P10P	SNP_silent	Non-Structural protein 8
BD_wave-1.384	12661	G	A	12661	29903	NSP8	R190R	SNP_silent	Non-Structural protein 8
BD_wave-1.384	14408	C	T	14408	29903	NSP12b	P314L	SNP	RNA-dependent RNA polymerase, post-ribosomal frameshift
BD_wave-1.384	19735	G	T	19735	29903	NSP15	D39Y	SNP	endoRNAse
BD_wave-1.384	23403	A	G	23403	29903	S	D614G	SNP	Spike
BD_wave-1.384	23638	C	T	23638	29903	S	I692I	SNP_silent	Spike
BD_wave-1.384	28881	GGG	AAC	28881	29903	N	RG203KR	SNP	Nucleocapsid protein
BD_wave-1.385	241	C	T	241	29903	5'UTR	241	extragenic	NA
BD_wave-1.385	1163	A	T	1163	29903	NSP2	I120F	SNP	Non-Structural protein 2
BD_wave-1.385	1594	C	T	1594	29903	NSP2	S263S	SNP_silent	Non-Structural protein 2
BD_wave-1.385	3037	C	T	3037	29903	NSP3	F106F	SNP_silent	Predicted phosphoesterase, papain-like proteinase
BD_wave-1.385	4810	C	A	4810	29903	NSP3	S697S	SNP_silent	Predicted phosphoesterase, papain-like proteinase
BD_wave-1.385	8017	G	A	8017	29903	NSP3	A1766A	SNP_silent	Predicted phosphoesterase, papain-like proteinase
BD_wave-1.385	14408	C	T	14408	29903	NSP12b	P314L	SNP	RNA-dependent RNA polymerase, post-ribosomal frameshift
BD_wave-1.385	16746	T	C	16746	29903	NSP13	G170G	SNP_silent	Helicase
BD_wave-1.385	18412	G	T	18412	29903	NSP14	V125F	SNP	3'-to-5' exonuclease
BD_wave-1.385	18877	C	T	18877	29903	NSP14	C279C	SNP_silent	3'-to-5' exonuclease
BD_wave-1.385	21193	G	A	21193	29903	NSP16	D179N	SNP	2'-O-ribose methyltransferase
BD_wave-1.385	23403	A	G	23403	29903	S	D614G	SNP	Spike
BD_wave-1.385	25563	G	T	25563	29903	ORF3a	Q57H	SNP	ORF3a protein
BD_wave-1.385	26106	T	C	26106	29903	ORF3a	D238D	SNP_silent	ORF3a protein
BD_wave-1.385	26735	C	T	26735	29903	M	Y71Y	SNP_silent	Membrane
BD_wave-1.385	28854	C	T	28854	29903	N	S194L	SNP	Nucleocapsid protein
BD_wave-1.386	241	C	T	241	29903	5'UTR	241	extragenic	NA
BD_wave-1.386	1163	A	T	1163	29903	NSP2	I120F	SNP	Non-Structural protein 2
BD_wave-1.386	3037	C	T	3037	29903	NSP3	F106F	SNP_silent	Predicted phosphoesterase, papain-like proteinase
BD_wave-1.386	4582	C	T	4582	29903	NSP3	N621N	SNP_silent	Predicted phosphoesterase, papain-like proteinase
BD_wave-1.386	14408	C	T	14408	29903	NSP12b	P314L	SNP	RNA-dependent RNA polymerase, post-ribosomal frameshift
BD_wave-1.386	20006	G	T	20006	29903	NSP15	G129V	SNP	endoRNAse
BD_wave-1.386	23403	A	G	23403	29903	S	D614G	SNP	Spike
BD_wave-1.386	24904	C	T	24904	29903	S	I1114I	SNP_silent	Spike
BD_wave-1.386	28253	C	T	28253	29903	ORF8	F120F	SNP_silent	ORF8 protein
BD_wave-1.386	28881	GGG	AAC	28881	29903	N	RG203KR	SNP	Nucleocapsid protein
BD_wave-1.387	241	C	T	241	29903	5'UTR	241	extragenic	NA
BD_wave-1.387	1163	A	T	1163	29903	NSP2	I120F	SNP	Non-Structural protein 2
BD_wave-1.387	3037	C	T	3037	29903	NSP3	F106F	SNP_silent	Predicted phosphoesterase, papain-like proteinase
BD_wave-1.387	3961	C	T	3961	29903	NSP3	I414I	SNP_silent	Predicted phosphoesterase, papain-like proteinase
BD_wave-1.387	5730	C	T	5730	29903	NSP3	T1004I	SNP	Predicted phosphoesterase, papain-like proteinase
BD_wave-1.387	7340	A	G	7340	29903	NSP3	I1541V	SNP	Predicted phosphoesterase, papain-like proteinase
BD_wave-1.387	9584	G	A	9584	29903	NSP4	V344I	SNP	Transmembrane protein
BD_wave-1.387	14408	C	T	14408	29903	NSP12b	P314L	SNP	RNA-dependent RNA polymerase, post-ribosomal frameshift
BD_wave-1.387	14805	C	T	14805	29903	NSP12b	Y446Y	SNP_silent	RNA-dependent RNA polymerase, post-ribosomal frameshift
BD_wave-1.387	16952	C	T	16952	29903	NSP13	T239I	SNP	Helicase
BD_wave-1.387	23403	A	G	23403	29903	S	D614G	SNP	Spike
BD_wave-1.387	23593	G	T	23593	29903	S	Q677H	SNP	Spike
BD_wave-1.387	25644	G	T	25644	29903	ORF3a	L84L	SNP_silent	ORF3a protein
BD_wave-1.387	26527	C	T	26527	29903	M	A2V	SNP	Membrane
BD_wave-1.387	28001	G	C	28001	29903	ORF8	P36P	SNP_silent	ORF8 protein
BD_wave-1.387	28770	C	T	28770	29903	N	T166I	SNP	Nucleocapsid protein
BD_wave-1.387	28881	GGG	AAC	28881	29903	N	RG203KR	SNP	Nucleocapsid protein
BD_wave-1.388	241	C	T	239	29895	5'UTR	241	extragenic	NA
BD_wave-1.388	1163	A	T	1161	29895	NSP2	I120F	SNP	Non-Structural protein 2
BD_wave-1.388	2398	G	T	2396	29895	NSP2	T531T	SNP_silent	Non-Structural protein 2
BD_wave-1.388	3037	C	T	3035	29895	NSP3	F106F	SNP_silent	Predicted phosphoesterase, papain-like proteinase
BD_wave-1.388	8026	A	G	8024	29895	NSP3	A1769A	SNP_silent	Predicted phosphoesterase, papain-like proteinase
BD_wave-1.388	10323	A	G	10321	29895	NSP5	K90R	SNP	3C-like proteinase
BD_wave-1.388	14408	C	T	14406	29895	NSP12b	P314L	SNP	RNA-dependent RNA polymerase, post-ribosomal frameshift
BD_wave-1.388	23403	A	G	23401	29895	S	D614G	SNP	Spike
BD_wave-1.388	24934	T	C	24932	29895	S	G1124G	SNP_silent	Spike
BD_wave-1.388	28881	GGG	AAC	28879	29895	N	RG203KR	SNP	Nucleocapsid protein
BD_wave-1.389	241	C	T	187	29610	5'UTR	241	extragenic	NA
BD_wave-1.389	1163	A	T	1109	29610	NSP2	I120F	SNP	Non-Structural protein 2
BD_wave-1.389	3037	C	T	2983	29610	NSP3	F106F	SNP_silent	Predicted phosphoesterase, papain-like proteinase
BD_wave-1.389	4543	C	T	4489	29610	NSP3	T608T	SNP_silent	Predicted phosphoesterase, papain-like proteinase
BD_wave-1.389	6783	.	T	6730	29610	NSP3	F1355	insertion_frameshift	Predicted phosphoesterase, papain-like proteinase
BD_wave-1.389	7259	A	G	7206	29610	NSP3	I1514V	SNP	Predicted phosphoesterase, papain-like proteinase
BD_wave-1.389	11081	T	.	11027	29610	NSP6	F36	deletion_frameshift	Transmembrane protein
BD_wave-1.389	14408	C	T	14354	29610	NSP12b	P314L	SNP	RNA-dependent RNA polymerase, post-ribosomal frameshift
BD_wave-1.389	19723	G	T	19669	29610	NSP15	V35F	SNP	endoRNAse
BD_wave-1.389	21638	C	.	21583	29610	S	P25	deletion_frameshift	Spike
BD_wave-1.389	22033	C	A	21978	29610	S	F157L	SNP	Spike
BD_wave-1.389	23403	A	G	23348	29610	S	D614G	SNP	Spike
BD_wave-1.389	25504	C	G	25449	29610	ORF3a	Q38E	SNP	ORF3a protein
BD_wave-1.389	25578	C	T	25523	29610	ORF3a	I62I	SNP_silent	ORF3a protein
BD_wave-1.389	28881	GGG	AAC	28826	29610	N	RG203KR	SNP	Nucleocapsid protein
BD_wave-1.389	29391	A	T	29336	29610	N	K373M	SNP	Nucleocapsid protein
BD_wave-1.39	241	C	T	187	29812	5'UTR	241	extragenic	NA
BD_wave-1.39	434	G	A	380	29812	NSP1	E57K	SNP	Leader protein
BD_wave-1.39	1163	A	T	1109	29812	NSP2	I120F	SNP	Non-Structural protein 2
BD_wave-1.39	3037	C	T	2983	29812	NSP3	F106F	SNP_silent	Predicted phosphoesterase, papain-like proteinase
BD_wave-1.39	9286	C	T	9232	29812	NSP4	N244N	SNP_silent	Transmembrane protein
BD_wave-1.39	14408	C	T	14354	29812	NSP12b	P314L	SNP	RNA-dependent RNA polymerase, post-ribosomal frameshift
BD_wave-1.39	17058	G	A	17004	29812	NSP13	M274I	SNP	Helicase
BD_wave-1.39	21898	G	T	21844	29812	S	S112S	SNP_silent	Spike
BD_wave-1.39	23403	A	G	23349	29812	S	D614G	SNP	Spike
BD_wave-1.39	23604	C	G	23550	29812	S	P681R	SNP	Spike
BD_wave-1.39	26677	T	C	26623	29812	M	I52T	SNP	Membrane
BD_wave-1.39	27270	A	G	27216	29812	ORF6	K23K	SNP_silent	ORF6 protein
BD_wave-1.39	27999	C	A	27945	29812	ORF8	P36T	SNP	ORF8 protein
BD_wave-1.39	28253	CA	TC	28199	29812	ORF8	I121L	SNP	ORF8 protein
BD_wave-1.39	28881	GGG	AAC	28827	29812	N	RG203KR	SNP	Nucleocapsid protein
BD_wave-1.390	241	C	T	187	29610	5'UTR	241	extragenic	NA
BD_wave-1.390	3037	C	T	2983	29610	NSP3	F106F	SNP_silent	Predicted phosphoesterase, papain-like proteinase
BD_wave-1.390	3156	C	T	3102	29610	NSP3	A146V	SNP	Predicted phosphoesterase, papain-like proteinase
BD_wave-1.390	4456	C	T	4402	29610	NSP3	A579A	SNP_silent	Predicted phosphoesterase, papain-like proteinase
BD_wave-1.390	6781	C	.	6726	29610	NSP3	F1354	deletion_frameshift	Predicted phosphoesterase, papain-like proteinase
BD_wave-1.390	18412	G	T	18357	29610	NSP14	V125F	SNP	3'-to-5' exonuclease
BD_wave-1.390	18877	C	T	18822	29610	NSP14	C279C	SNP_silent	3'-to-5' exonuclease
BD_wave-1.390	22444	C	T	22389	29610	S	D294D	SNP_silent	Spike
BD_wave-1.390	23403	A	G	23348	29610	S	D614G	SNP	Spike
BD_wave-1.390	25494	G	T	25439	29610	ORF3a	T34T	SNP_silent	ORF3a protein
BD_wave-1.390	25563	G	T	25508	29610	ORF3a	Q57H	SNP	ORF3a protein
BD_wave-1.390	25593	G	C	25538	29610	ORF3a	K67N	SNP	ORF3a protein
BD_wave-1.390	26735	C	T	26680	29610	M	Y71Y	SNP_silent	Membrane
BD_wave-1.390	28854	C	T	28799	29610	N	S194L	SNP	Nucleocapsid protein
BD_wave-1.391	241	C	T	187	29608	5'UTR	241	extragenic	NA
BD_wave-1.391	1163	A	T	1109	29608	NSP2	I120F	SNP	Non-Structural protein 2
BD_wave-1.391	1885	T	C	1831	29608	NSP2	A360A	SNP_silent	Non-Structural protein 2
BD_wave-1.391	2591	G	A	2537	29608	NSP2	A596T	SNP	Non-Structural protein 2
BD_wave-1.391	3037	C	T	2983	29608	NSP3	F106F	SNP_silent	Predicted phosphoesterase, papain-like proteinase
BD_wave-1.391	6965	T	.	6910	29608	NSP3	F1415	deletion_frameshift	Predicted phosphoesterase, papain-like proteinase
BD_wave-1.391	7993	A	G	7938	29608	NSP3	L1758L	SNP_silent	Predicted phosphoesterase, papain-like proteinase
BD_wave-1.391	11081	T	.	11025	29608	NSP6	F36	deletion_frameshift	Transmembrane protein
BD_wave-1.391	12459	C	T	12403	29608	NSP8	T123I	SNP	Non-Structural protein 8
BD_wave-1.391	14408	C	T	14352	29608	NSP12b	P314L	SNP	RNA-dependent RNA polymerase, post-ribosomal frameshift
BD_wave-1.391	15987	A	.	15930	29608	NSP12b	K840	deletion_frameshift	RNA-dependent RNA polymerase, post-ribosomal frameshift
BD_wave-1.391	19718	C	T	19661	29608	NSP15	T33I	SNP	endoRNAse
BD_wave-1.391	23119	T	C	23062	29608	S	H519H	SNP_silent	Spike
BD_wave-1.391	23403	A	G	23346	29608	S	D614G	SNP	Spike
BD_wave-1.391	26060	C	T	26003	29608	ORF3a	T223I	SNP	ORF3a protein
BD_wave-1.391	28391	C	T	28334	29608	N	R40C	SNP	Nucleocapsid protein
BD_wave-1.391	28881	GGG	AAC	28824	29608	N	RG203KR	SNP	Nucleocapsid protein
BD_wave-1.391	29227	G	T	29170	29608	N	S318S	SNP_silent	Nucleocapsid protein
BD_wave-1.392	241	C	T	187	29595	5'UTR	241	extragenic	NA
BD_wave-1.392	1163	A	T	1109	29595	NSP2	I120F	SNP	Non-Structural protein 2
BD_wave-1.392	6509	AATAGTTTAAAAATT	.	6454	29595	NSP3	N1264	deletion	Predicted phosphoesterase, papain-like proteinase
BD_wave-1.392	11085	A	G	11016	29595	NSP6	Y38C	SNP	Transmembrane protein
BD_wave-1.392	13127	G	.	13057	29595	NSP10	G34	deletion_frameshift	Growth-factor-like protein
BD_wave-1.392	14408	C	T	14338	29595	NSP12b	P314L	SNP	RNA-dependent RNA polymerase, post-ribosomal frameshift
BD_wave-1.392	23403	A	G	23333	29595	S	D614G	SNP	Spike
BD_wave-1.392	28881	GGG	AAC	28811	29595	N	RG203KR	SNP	Nucleocapsid protein
BD_wave-1.393	241	C	T	187	29301	5'UTR	241	extragenic	NA
BD_wave-1.393	1163	A	T	1109	29301	NSP2	I120F	SNP	Non-Structural protein 2
BD_wave-1.393	3037	C	T	2983	29301	NSP3	F106F	SNP_silent	Predicted phosphoesterase, papain-like proteinase
BD_wave-1.393	8111	G	A	8057	29301	NSP3	A1798T	SNP	Predicted phosphoesterase, papain-like proteinase
BD_wave-1.393	11081	T	.	11026	29301	NSP6	F36	deletion_frameshift	Transmembrane protein
BD_wave-1.393	14408	C	T	14353	29301	NSP12b	P314L	SNP	RNA-dependent RNA polymerase, post-ribosomal frameshift
BD_wave-1.393	23403	A	G	23348	29301	S	D614G	SNP	Spike
BD_wave-1.393	28881	GGG	AAC	28826	29301	N	RG203KR	SNP	Nucleocapsid protein
BD_wave-1.394	241	C	T	187	29611	5'UTR	241	extragenic	NA
BD_wave-1.394	1163	A	T	1109	29611	NSP2	I120F	SNP	Non-Structural protein 2
BD_wave-1.394	3037	C	T	2983	29611	NSP3	F106F	SNP_silent	Predicted phosphoesterase, papain-like proteinase
BD_wave-1.394	19723	G	T	19669	29611	NSP15	V35F	SNP	endoRNAse
BD_wave-1.394	21618	C	T	21564	29611	S	T19I	SNP	Spike
BD_wave-1.394	22033	C	A	21979	29611	S	F157L	SNP	Spike
BD_wave-1.394	23403	A	G	23349	29611	S	D614G	SNP	Spike
BD_wave-1.394	25504	C	G	25450	29611	ORF3a	Q38E	SNP	ORF3a protein
BD_wave-1.394	28881	GGG	AAC	28827	29611	N	RG203KR	SNP	Nucleocapsid protein
BD_wave-1.395	241	C	T	187	29301	5'UTR	241	extragenic	NA
BD_wave-1.395	1163	A	T	1109	29301	NSP2	I120F	SNP	Non-Structural protein 2
BD_wave-1.395	3037	C	T	2983	29301	NSP3	F106F	SNP_silent	Predicted phosphoesterase, papain-like proteinase
BD_wave-1.395	11081	T	.	11026	29301	NSP6	F36	deletion_frameshift	Transmembrane protein
BD_wave-1.395	14408	C	T	14353	29301	NSP12b	P314L	SNP	RNA-dependent RNA polymerase, post-ribosomal frameshift
BD_wave-1.395	22033	C	A	21978	29301	S	F157L	SNP	Spike
BD_wave-1.395	23403	A	G	23348	29301	S	D614G	SNP	Spike
BD_wave-1.395	25504	C	G	25449	29301	ORF3a	Q38E	SNP	ORF3a protein
BD_wave-1.395	28272	A	G	28217	29301	3'UTR	28272	extragenic	NA
BD_wave-1.395	28881	GGG	AAC	28826	29301	N	RG203KR	SNP	Nucleocapsid protein
BD_wave-1.396	241	C	T	187	29300	5'UTR	241	extragenic	NA
BD_wave-1.396	923	G	A	869	29300	NSP2	D40N	SNP	Non-Structural protein 2
BD_wave-1.396	1163	A	T	1109	29300	NSP2	I120F	SNP	Non-Structural protein 2
BD_wave-1.396	11081	T	.	11026	29300	NSP6	F36	deletion_frameshift	Transmembrane protein
BD_wave-1.396	14408	C	T	14353	29300	NSP12b	P314L	SNP	RNA-dependent RNA polymerase, post-ribosomal frameshift
BD_wave-1.396	15987	A	.	15931	29300	NSP12b	K840	deletion_frameshift	RNA-dependent RNA polymerase, post-ribosomal frameshift
BD_wave-1.396	23403	A	G	23347	29300	S	D614G	SNP	Spike
BD_wave-1.396	25339	C	T	25283	29300	S	D1259D	SNP_silent	Spike
BD_wave-1.397	241	C	T	187	29608	5'UTR	241	extragenic	NA
BD_wave-1.397	6543	C	T	6489	29608	NSP3	T1275I	SNP	Predicted phosphoesterase, papain-like proteinase
BD_wave-1.397	11081	T	.	11026	29608	NSP6	F36	deletion_frameshift	Transmembrane protein
BD_wave-1.397	12070	G	T	12015	29608	NSP7	L76L	SNP_silent	Non-Structural protein 7
BD_wave-1.397	12202	G	T	12147	29608	NSP8	K37N	SNP	Non-Structural protein 8
BD_wave-1.397	13127	G	.	13071	29608	NSP10	G34	deletion_frameshift	Growth-factor-like protein
BD_wave-1.397	13590	A	.	13533	29608	NSP12b	K41	deletion_frameshift	RNA-dependent RNA polymerase, post-ribosomal frameshift
BD_wave-1.397	15327	G	T	15270	29608	NSP12b	M620I	SNP	RNA-dependent RNA polymerase, post-ribosomal frameshift
BD_wave-1.397	17747	C	T	17690	29608	NSP13	P504L	SNP	Helicase
BD_wave-1.397	18877	C	T	18820	29608	NSP14	C279C	SNP_silent	3'-to-5' exonuclease
BD_wave-1.397	23403	A	G	23346	29608	S	D614G	SNP	Spike
BD_wave-1.397	28854	C	T	28797	29608	N	S194L	SNP	Nucleocapsid protein
BD_wave-1.398	241	C	T	187	29610	5'UTR	241	extragenic	NA
BD_wave-1.398	3037	C	T	2983	29610	NSP3	F106F	SNP_silent	Predicted phosphoesterase, papain-like proteinase
BD_wave-1.398	14407	CC	TT	14353	29610	NSP12b	P314F	SNP	RNA-dependent RNA polymerase, post-ribosomal frameshift
BD_wave-1.398	15237	C	T	15183	29610	NSP12b	H590H	SNP_silent	RNA-dependent RNA polymerase, post-ribosomal frameshift
BD_wave-1.398	18877	C	T	18823	29610	NSP14	C279C	SNP_silent	3'-to-5' exonuclease
BD_wave-1.398	19988	T	.	19933	29610	NSP15	F123	deletion_frameshift	endoRNAse
BD_wave-1.398	22444	C	T	22389	29610	S	D294D	SNP_silent	Spike
BD_wave-1.398	23403	A	G	23348	29610	S	D614G	SNP	Spike
BD_wave-1.398	25494	G	T	25439	29610	ORF3a	T34T	SNP_silent	ORF3a protein
BD_wave-1.398	25563	G	T	25508	29610	ORF3a	Q57H	SNP	ORF3a protein
BD_wave-1.398	25603	C	T	25548	29610	ORF3a	Q70Q	SNP_silent	ORF3a protein
BD_wave-1.398	26735	C	T	26680	29610	M	Y71Y	SNP_silent	Membrane
BD_wave-1.398	28854	C	T	28799	29610	N	S194L	SNP	Nucleocapsid protein
BD_wave-1.399	241	C	T	187	29302	5'UTR	241	extragenic	NA
BD_wave-1.399	1163	A	T	1109	29302	NSP2	I120F	SNP	Non-Structural protein 2
BD_wave-1.399	14115	C	T	14061	29302	NSP12b	T216T	SNP_silent	RNA-dependent RNA polymerase, post-ribosomal frameshift
BD_wave-1.399	23403	A	G	23349	29302	S	D614G	SNP	Spike
BD_wave-1.399	26456	C	T	26402	29302	E	P71L	SNP	Envelope
BD_wave-1.399	28325	G	A	28271	29302	N	G18S	SNP	Nucleocapsid protein
BD_wave-1.399	28881	GGG	AAC	28827	29302	N	RG203KR	SNP	Nucleocapsid protein
BD_wave-1.4	241	C	T	238	29862	5'UTR	241	extragenic	NA
BD_wave-1.4	335	C	T	332	29862	NSP1	R24C	SNP	Leader protein
BD_wave-1.4	434	G	A	431	29862	NSP1	E57K	SNP	Leader protein
BD_wave-1.4	1163	A	T	1160	29862	NSP2	I120F	SNP	Non-Structural protein 2
BD_wave-1.4	1965	T	C	1962	29862	NSP2	I387T	SNP	Non-Structural protein 2
BD_wave-1.4	2423	T	C	2420	29862	NSP2	C540R	SNP	Non-Structural protein 2
BD_wave-1.4	3037	C	T	3034	29862	NSP3	F106F	SNP_silent	Predicted phosphoesterase, papain-like proteinase
BD_wave-1.4	3599	A	C	3596	29862	NSP3	K294Q	SNP	Predicted phosphoesterase, papain-like proteinase
BD_wave-1.4	3902	C	T	3899	29862	NSP3	P395S	SNP	Predicted phosphoesterase, papain-like proteinase
BD_wave-1.4	4928	A	G	4925	29862	NSP3	N737D	SNP	Predicted phosphoesterase, papain-like proteinase
BD_wave-1.4	6568	C	T	6565	29862	NSP3	D1283D	SNP_silent	Predicted phosphoesterase, papain-like proteinase
BD_wave-1.4	9436	A	G	9433	29862	NSP4	V294V	SNP_silent	Transmembrane protein
BD_wave-1.4	10138	C	T	10135	29862	NSP5	N28N	SNP_silent	3C-like proteinase
BD_wave-1.4	12793	G	A	12790	29862	NSP9	K36K	SNP_silent	ssRNA-binding protein
BD_wave-1.4	14408	C	T	14405	29862	NSP12b	P314L	SNP	RNA-dependent RNA polymerase, post-ribosomal frameshift
BD_wave-1.4	17539	G	A	17536	29862	NSP13	D435N	SNP	Helicase
BD_wave-1.4	19032	C	T	19029	29862	NSP14	D331D	SNP_silent	3'-to-5' exonuclease
BD_wave-1.4	23403	A	G	23400	29862	S	D614G	SNP	Spike
BD_wave-1.4	23604	C	G	23601	29862	S	P681R	SNP	Spike
BD_wave-1.4	25785	G	T	25782	29862	ORF3a	W131C	SNP	ORF3a protein
BD_wave-1.4	28881	GGG	AAC	28878	29862	N	RG203KR	SNP	Nucleocapsid protein
BD_wave-1.4	29508	G	T	29505	29862	N	S412I	SNP	Nucleocapsid protein
BD_wave-1.40	241	C	T	211	29836	5'UTR	241	extragenic	NA
BD_wave-1.40	1163	A	T	1133	29836	NSP2	I120F	SNP	Non-Structural protein 2
BD_wave-1.40	2094	C	T	2064	29836	NSP2	S430L	SNP	Non-Structural protein 2
BD_wave-1.40	3037	C	T	3007	29836	NSP3	F106F	SNP_silent	Predicted phosphoesterase, papain-like proteinase
BD_wave-1.40	6640	T	C	6610	29836	NSP3	H1307H	SNP_silent	Predicted phosphoesterase, papain-like proteinase
BD_wave-1.40	14408	C	T	14378	29836	NSP12b	P314L	SNP	RNA-dependent RNA polymerase, post-ribosomal frameshift
BD_wave-1.40	19594	C	A	19564	29836	NSP14	L519I	SNP	3'-to-5' exonuclease
BD_wave-1.40	20238	G	T	20208	29836	NSP15	R206S	SNP	endoRNAse
BD_wave-1.40	23403	A	G	23373	29836	S	D614G	SNP	Spike
BD_wave-1.40	23587	G	C	23557	29836	S	Q675H	SNP	Spike
BD_wave-1.40	27327	G	T	27297	29836	ORF6	K42N	SNP	ORF6 protein
BD_wave-1.40	28881	GGG	AAC	28851	29836	N	RG203KR	SNP	Nucleocapsid protein
BD_wave-1.40	29376	C	G	29346	29836	N	P368R	SNP	Nucleocapsid protein
BD_wave-1.401	241	C	T	187	29610	5'UTR	241	extragenic	NA
BD_wave-1.401	11081	T	.	11026	29610	NSP6	F36	deletion_frameshift	Transmembrane protein
BD_wave-1.401	15324	C	T	15269	29610	NSP12b	N619N	SNP_silent	RNA-dependent RNA polymerase, post-ribosomal frameshift
BD_wave-1.401	18474	A	G	18419	29610	NSP14	Q145Q	SNP_silent	3'-to-5' exonuclease
BD_wave-1.401	23403	A	G	23348	29610	S	D614G	SNP	Spike
BD_wave-1.402	241	C	T	187	29610	5'UTR	241	extragenic	NA
BD_wave-1.402	1163	A	T	1109	29610	NSP2	I120F	SNP	Non-Structural protein 2
BD_wave-1.402	3037	C	T	2983	29610	NSP3	F106F	SNP_silent	Predicted phosphoesterase, papain-like proteinase
BD_wave-1.402	6965	T	.	6910	29610	NSP3	F1415	deletion_frameshift	Predicted phosphoesterase, papain-like proteinase
BD_wave-1.402	14408	C	T	14353	29610	NSP12b	P314L	SNP	RNA-dependent RNA polymerase, post-ribosomal frameshift
BD_wave-1.402	23403	A	G	23348	29610	S	D614G	SNP	Spike
BD_wave-1.402	28881	GGG	AAC	28826	29610	N	RG203KR	SNP	Nucleocapsid protein
BD_wave-1.403	241	C	T	187	29608	5'UTR	241	extragenic	NA
BD_wave-1.403	1163	A	T	1109	29608	NSP2	I120F	SNP	Non-Structural protein 2
BD_wave-1.403	3037	C	T	2983	29608	NSP3	F106F	SNP_silent	Predicted phosphoesterase, papain-like proteinase
BD_wave-1.403	11080	TT	.	11025	29608	NSP6	F36	deletion_frameshift	Transmembrane protein
BD_wave-1.403	12525	C	T	12469	29608	NSP8	T145I	SNP	Non-Structural protein 8
BD_wave-1.403	14408	C	T	14352	29608	NSP12b	P314L	SNP	RNA-dependent RNA polymerase, post-ribosomal frameshift
BD_wave-1.403	19988	T	.	19931	29608	NSP15	F123	deletion_frameshift	endoRNAse
BD_wave-1.403	23403	A	G	23346	29608	S	D614G	SNP	Spike
BD_wave-1.403	23593	G	T	23536	29608	S	Q677H	SNP	Spike
BD_wave-1.403	28881	GGG	AAC	28824	29608	N	RG203KR	SNP	Nucleocapsid protein
BD_wave-1.404	241	C	T	187	29606	5'UTR	241	extragenic	NA
BD_wave-1.404	1288	C	T	1234	29606	NSP2	C161C	SNP_silent	Non-Structural protein 2
BD_wave-1.404	3037	C	T	2983	29606	NSP3	F106F	SNP_silent	Predicted phosphoesterase, papain-like proteinase
BD_wave-1.404	6965	T	.	6910	29606	NSP3	F1415	deletion_frameshift	Predicted phosphoesterase, papain-like proteinase
BD_wave-1.404	11183	T	.	11127	29606	NSP6	F70	deletion_frameshift	Transmembrane protein
BD_wave-1.404	14408	C	T	14352	29606	NSP12b	P314L	SNP	RNA-dependent RNA polymerase, post-ribosomal frameshift
BD_wave-1.404	15987	A	.	15930	29606	NSP12b	K840	deletion_frameshift	RNA-dependent RNA polymerase, post-ribosomal frameshift
BD_wave-1.404	19988	T	.	19930	29606	NSP15	F123	deletion_frameshift	endoRNAse
BD_wave-1.404	23168	A	.	23109	29606	S	K535	deletion_frameshift	Spike
BD_wave-1.404	23403	A	G	23344	29606	S	D614G	SNP	Spike
BD_wave-1.404	28881	GGG	AAC	28822	29606	N	RG203KR	SNP	Nucleocapsid protein
BD_wave-1.405	241	C	T	187	29610	5'UTR	241	extragenic	NA
BD_wave-1.405	6538	C	T	6484	29610	NSP3	G1273G	SNP_silent	Predicted phosphoesterase, papain-like proteinase
BD_wave-1.405	8832	C	T	8778	29610	NSP4	A93V	SNP	Transmembrane protein
BD_wave-1.405	11081	T	.	11026	29610	NSP6	F36	deletion_frameshift	Transmembrane protein
BD_wave-1.405	23403	A	G	23348	29610	S	D614G	SNP	Spike
BD_wave-1.405	28881	GGG	AAC	28826	29610	N	RG203KR	SNP	Nucleocapsid protein
BD_wave-1.406	241	C	T	187	29609	5'UTR	241	extragenic	NA
BD_wave-1.406	1163	A	T	1109	29609	NSP2	I120F	SNP	Non-Structural protein 2
BD_wave-1.406	11080	TT	.	11025	29609	NSP6	F36	deletion_frameshift	Transmembrane protein
BD_wave-1.406	13370	G	T	13314	29609	NSP10	V116F	SNP	Growth-factor-like protein
BD_wave-1.406	14408	C	T	14352	29609	NSP12b	P314L	SNP	RNA-dependent RNA polymerase, post-ribosomal frameshift
BD_wave-1.406	23403	A	G	23347	29609	S	D614G	SNP	Spike
BD_wave-1.406	28851	G	T	28795	29609	N	S193I	SNP	Nucleocapsid protein
BD_wave-1.406	28881	GGG	AAC	28825	29609	N	RG203KR	SNP	Nucleocapsid protein
BD_wave-1.407	241	C	T	187	29300	5'UTR	241	extragenic	NA
BD_wave-1.407	11080	TT	.	11025	29300	NSP6	F36	deletion_frameshift	Transmembrane protein
BD_wave-1.407	14408	C	T	14352	29300	NSP12b	P314L	SNP	RNA-dependent RNA polymerase, post-ribosomal frameshift
BD_wave-1.407	18877	C	T	18821	29300	NSP14	C279C	SNP_silent	3'-to-5' exonuclease
BD_wave-1.407	23403	A	G	23347	29300	S	D614G	SNP	Spike
BD_wave-1.407	25563	G	T	25507	29300	ORF3a	Q57H	SNP	ORF3a protein
BD_wave-1.407	27434	C	T	27378	29300	ORF7a	T14I	SNP	ORF7a protein
BD_wave-1.408	241	C	T	187	29300	5'UTR	241	extragenic	NA
BD_wave-1.408	3037	C	T	2983	29300	NSP3	F106F	SNP_silent	Predicted phosphoesterase, papain-like proteinase
BD_wave-1.408	4201	G	T	4147	29300	NSP3	M494I	SNP	Predicted phosphoesterase, papain-like proteinase
BD_wave-1.408	9924	C	T	9870	29300	NSP4	A457V	SNP	Transmembrane protein
BD_wave-1.408	11080	TT	.	11025	29300	NSP6	F36	deletion_frameshift	Transmembrane protein
BD_wave-1.408	14408	C	T	14352	29300	NSP12b	P314L	SNP	RNA-dependent RNA polymerase, post-ribosomal frameshift
BD_wave-1.408	23403	A	G	23347	29300	S	D614G	SNP	Spike
BD_wave-1.408	26527	C	T	26471	29300	M	A2V	SNP	Membrane
BD_wave-1.409	241	C	T	187	29301	5'UTR	241	extragenic	NA
BD_wave-1.409	3037	C	T	2983	29301	NSP3	F106F	SNP_silent	Predicted phosphoesterase, papain-like proteinase
BD_wave-1.409	11081	T	.	11026	29301	NSP6	F36	deletion_frameshift	Transmembrane protein
BD_wave-1.409	14408	C	T	14353	29301	NSP12b	P314L	SNP	RNA-dependent RNA polymerase, post-ribosomal frameshift
BD_wave-1.409	18877	C	T	18822	29301	NSP14	C279C	SNP_silent	3'-to-5' exonuclease
BD_wave-1.409	23403	A	G	23348	29301	S	D614G	SNP	Spike
BD_wave-1.409	25563	G	T	25508	29301	ORF3a	Q57H	SNP	ORF3a protein
BD_wave-1.409	27434	C	T	27379	29301	ORF7a	T14I	SNP	ORF7a protein
BD_wave-1.411	241	C	T	187	29303	5'UTR	241	extragenic	NA
BD_wave-1.411	3037	C	T	2983	29303	NSP3	F106F	SNP_silent	Predicted phosphoesterase, papain-like proteinase
BD_wave-1.411	6783	.	T	6730	29303	NSP3	F1355	insertion_frameshift	Predicted phosphoesterase, papain-like proteinase
BD_wave-1.411	14408	C	T	14355	29303	NSP12b	P314L	SNP	RNA-dependent RNA polymerase, post-ribosomal frameshift
BD_wave-1.411	15324	C	T	15271	29303	NSP12b	N619N	SNP_silent	RNA-dependent RNA polymerase, post-ribosomal frameshift
BD_wave-1.411	20930	C	T	20877	29303	NSP16	T91M	SNP	2'-O-ribose methyltransferase
BD_wave-1.411	23403	A	G	23350	29303	S	D614G	SNP	Spike
BD_wave-1.412	241	C	T	187	29299	5'UTR	241	extragenic	NA
BD_wave-1.412	3037	C	T	2983	29299	NSP3	F106F	SNP_silent	Predicted phosphoesterase, papain-like proteinase
BD_wave-1.412	11080	TT	.	11025	29299	NSP6	F36	deletion_frameshift	Transmembrane protein
BD_wave-1.412	14408	C	T	14352	29299	NSP12b	P314L	SNP	RNA-dependent RNA polymerase, post-ribosomal frameshift
BD_wave-1.412	15324	C	T	15268	29299	NSP12b	N619N	SNP_silent	RNA-dependent RNA polymerase, post-ribosomal frameshift
BD_wave-1.412	20930	C	T	20874	29299	NSP16	T91M	SNP	2'-O-ribose methyltransferase
BD_wave-1.412	21422	G	.	21365	29299	NSP16	R255	deletion_frameshift	2'-O-ribose methyltransferase
BD_wave-1.412	23403	A	G	23346	29299	S	D614G	SNP	Spike
BD_wave-1.413	241	C	T	187	29301	5'UTR	241	extragenic	NA
BD_wave-1.413	1059	C	T	1005	29301	NSP2	T85I	SNP	Non-Structural protein 2
BD_wave-1.413	11081	T	.	11026	29301	NSP6	F36	deletion_frameshift	Transmembrane protein
BD_wave-1.413	14408	C	T	14353	29301	NSP12b	P314L	SNP	RNA-dependent RNA polymerase, post-ribosomal frameshift
BD_wave-1.413	23403	A	G	23348	29301	S	D614G	SNP	Spike
BD_wave-1.413	25563	G	T	25508	29301	ORF3a	Q57H	SNP	ORF3a protein
BD_wave-1.414	241	C	T	187	29301	5'UTR	241	extragenic	NA
BD_wave-1.414	1163	A	T	1109	29301	NSP2	I120F	SNP	Non-Structural protein 2
BD_wave-1.414	3037	C	T	2983	29301	NSP3	F106F	SNP_silent	Predicted phosphoesterase, papain-like proteinase
BD_wave-1.414	4503	A	T	4449	29301	NSP3	E595V	SNP	Predicted phosphoesterase, papain-like proteinase
BD_wave-1.414	11081	T	.	11026	29301	NSP6	F36	deletion_frameshift	Transmembrane protein
BD_wave-1.414	14408	C	T	14353	29301	NSP12b	P314L	SNP	RNA-dependent RNA polymerase, post-ribosomal frameshift
BD_wave-1.414	23403	A	G	23348	29301	S	D614G	SNP	Spike
BD_wave-1.414	28881	GGG	AAC	28826	29301	N	RG203KR	SNP	Nucleocapsid protein
BD_wave-1.416	241	C	T	216	29822	5'UTR	241	extragenic	NA
BD_wave-1.416	1163	A	T	1138	29822	NSP2	I120F	SNP	Non-Structural protein 2
BD_wave-1.416	2967	G	T	2942	29822	NSP3	S83I	SNP	Predicted phosphoesterase, papain-like proteinase
BD_wave-1.416	3037	C	T	3012	29822	NSP3	F106F	SNP_silent	Predicted phosphoesterase, papain-like proteinase
BD_wave-1.416	8128	A	C	8103	29822	NSP3	A1803A	SNP_silent	Predicted phosphoesterase, papain-like proteinase
BD_wave-1.416	14408	C	T	14383	29822	NSP12b	P314L	SNP	RNA-dependent RNA polymerase, post-ribosomal frameshift
BD_wave-1.416	15981	C	A	15956	29822	NSP12b	I838I	SNP_silent	RNA-dependent RNA polymerase, post-ribosomal frameshift
BD_wave-1.416	17721	G	T	17696	29822	NSP13	V495V	SNP_silent	Helicase
BD_wave-1.416	23403	A	G	23378	29822	S	D614G	SNP	Spike
BD_wave-1.416	23922	A	T	23897	29822	S	Q787L	SNP	Spike
BD_wave-1.416	23927	T	A	23902	29822	S	Y789N	SNP	Spike
BD_wave-1.416	25339	C	T	25314	29822	S	D1259D	SNP_silent	Spike
BD_wave-1.416	27806	G	T	27781	29822	ORF7b	L17L	SNP_silent	ORF7b protein
BD_wave-1.416	28881	GGG	AAC	28856	29822	N	RG203KR	SNP	Nucleocapsid protein
BD_wave-1.417	241	C	T	217	29823	5'UTR	241	extragenic	NA
BD_wave-1.417	774	C	T	750	29823	NSP1	T170I	SNP	Leader protein
BD_wave-1.417	959	C	T	935	29823	NSP2	R52C	SNP	Non-Structural protein 2
BD_wave-1.417	1163	A	T	1139	29823	NSP2	I120F	SNP	Non-Structural protein 2
BD_wave-1.417	3037	C	T	3013	29823	NSP3	F106F	SNP_silent	Predicted phosphoesterase, papain-like proteinase
BD_wave-1.417	3961	C	T	3937	29823	NSP3	I414I	SNP_silent	Predicted phosphoesterase, papain-like proteinase
BD_wave-1.417	13902	T	C	13878	29823	NSP12b	D145D	SNP_silent	RNA-dependent RNA polymerase, post-ribosomal frameshift
BD_wave-1.417	14408	C	T	14384	29823	NSP12b	P314L	SNP	RNA-dependent RNA polymerase, post-ribosomal frameshift
BD_wave-1.417	19593	C	T	19569	29823	NSP14	N518N	SNP_silent	3'-to-5' exonuclease
BD_wave-1.417	21123	G	T	21099	29823	NSP16	G155G	SNP_silent	2'-O-ribose methyltransferase
BD_wave-1.417	21597	C	T	21573	29823	S	S12F	SNP	Spike
BD_wave-1.417	22199	G	T	22175	29823	S	V213L	SNP	Spike
BD_wave-1.417	23403	A	G	23379	29823	S	D614G	SNP	Spike
BD_wave-1.417	28881	GGG	AAC	28857	29823	N	RG203KR	SNP	Nucleocapsid protein
BD_wave-1.418	241	C	T	216	29810	5'UTR	241	extragenic	NA
BD_wave-1.418	1163	A	T	1138	29810	NSP2	I120F	SNP	Non-Structural protein 2
BD_wave-1.418	3037	C	T	3012	29810	NSP3	F106F	SNP_silent	Predicted phosphoesterase, papain-like proteinase
BD_wave-1.418	14408	C	T	14383	29810	NSP12b	P314L	SNP	RNA-dependent RNA polymerase, post-ribosomal frameshift
BD_wave-1.418	19648	G	T	19623	29810	NSP15	V10L	SNP	endoRNAse
BD_wave-1.418	23403	A	G	23378	29810	S	D614G	SNP	Spike
BD_wave-1.418	23868	G	T	23843	29810	S	G769V	SNP	Spike
BD_wave-1.418	26049	G	T	26024	29810	ORF3a	L219F	SNP	ORF3a protein
BD_wave-1.418	26313	C	T	26288	29810	E	F23F	SNP_silent	Envelope
BD_wave-1.418	28200	T	C	28175	29810	ORF8	S103P	SNP	ORF8 protein
BD_wave-1.418	28881	GGG	AAC	28856	29810	N	RG203KR	SNP	Nucleocapsid protein
BD_wave-1.419	241	C	T	216	29822	5'UTR	241	extragenic	NA
BD_wave-1.419	1163	A	T	1138	29822	NSP2	I120F	SNP	Non-Structural protein 2
BD_wave-1.419	3037	C	T	3012	29822	NSP3	F106F	SNP_silent	Predicted phosphoesterase, papain-like proteinase
BD_wave-1.419	6154	A	G	6129	29822	NSP3	L1145L	SNP_silent	Predicted phosphoesterase, papain-like proteinase
BD_wave-1.419	8327	C	T	8302	29822	NSP3	L1870F	SNP	Predicted phosphoesterase, papain-like proteinase
BD_wave-1.419	14408	C	T	14383	29822	NSP12b	P314L	SNP	RNA-dependent RNA polymerase, post-ribosomal frameshift
BD_wave-1.419	23403	A	G	23378	29822	S	D614G	SNP	Spike
BD_wave-1.419	28881	GGG	AAC	28856	29822	N	RG203KR	SNP	Nucleocapsid protein
BD_wave-1.420	241	C	T	216	29822	5'UTR	241	extragenic	NA
BD_wave-1.420	1163	A	T	1138	29822	NSP2	I120F	SNP	Non-Structural protein 2
BD_wave-1.420	3037	C	T	3012	29822	NSP3	F106F	SNP_silent	Predicted phosphoesterase, papain-like proteinase
BD_wave-1.420	14408	C	T	14383	29822	NSP12b	P314L	SNP	RNA-dependent RNA polymerase, post-ribosomal frameshift
BD_wave-1.420	23403	A	G	23378	29822	S	D614G	SNP	Spike
BD_wave-1.420	28881	GGG	AAC	28856	29822	N	RG203KR	SNP	Nucleocapsid protein
BD_wave-1.421	241	C	T	216	29822	5'UTR	241	extragenic	NA
BD_wave-1.421	1163	A	T	1138	29822	NSP2	I120F	SNP	Non-Structural protein 2
BD_wave-1.421	3037	C	T	3012	29822	NSP3	F106F	SNP_silent	Predicted phosphoesterase, papain-like proteinase
BD_wave-1.421	4300	G	T	4275	29822	NSP3	V527V	SNP_silent	Predicted phosphoesterase, papain-like proteinase
BD_wave-1.421	14408	C	T	14383	29822	NSP12b	P314L	SNP	RNA-dependent RNA polymerase, post-ribosomal frameshift
BD_wave-1.421	17193	G	T	17168	29822	NSP13	E319D	SNP	Helicase
BD_wave-1.421	23403	A	G	23378	29822	S	D614G	SNP	Spike
BD_wave-1.421	26526	G	T	26501	29822	M	A2S	SNP	Membrane
BD_wave-1.421	28292	C	A	28267	29822	N	Q7K	SNP	Nucleocapsid protein
BD_wave-1.421	28881	GGG	AAC	28856	29822	N	RG203KR	SNP	Nucleocapsid protein
BD_wave-1.422	241	C	T	216	29822	5'UTR	241	extragenic	NA
BD_wave-1.422	1163	A	T	1138	29822	NSP2	I120F	SNP	Non-Structural protein 2
BD_wave-1.422	3037	C	T	3012	29822	NSP3	F106F	SNP_silent	Predicted phosphoesterase, papain-like proteinase
BD_wave-1.422	6154	A	G	6129	29822	NSP3	L1145L	SNP_silent	Predicted phosphoesterase, papain-like proteinase
BD_wave-1.422	8327	C	T	8302	29822	NSP3	L1870F	SNP	Predicted phosphoesterase, papain-like proteinase
BD_wave-1.422	14408	C	T	14383	29822	NSP12b	P314L	SNP	RNA-dependent RNA polymerase, post-ribosomal frameshift
BD_wave-1.422	23403	A	G	23378	29822	S	D614G	SNP	Spike
BD_wave-1.422	28881	GGG	AAC	28856	29822	N	RG203KR	SNP	Nucleocapsid protein
BD_wave-1.423	241	C	T	216	29822	5'UTR	241	extragenic	NA
BD_wave-1.423	1163	A	T	1138	29822	NSP2	I120F	SNP	Non-Structural protein 2
BD_wave-1.423	3037	C	T	3012	29822	NSP3	F106F	SNP_silent	Predicted phosphoesterase, papain-like proteinase
BD_wave-1.423	14408	C	T	14383	29822	NSP12b	P314L	SNP	RNA-dependent RNA polymerase, post-ribosomal frameshift
BD_wave-1.423	23403	A	G	23378	29822	S	D614G	SNP	Spike
BD_wave-1.423	28881	GGG	AAC	28856	29822	N	RG203KR	SNP	Nucleocapsid protein
BD_wave-1.424	241	C	T	216	29822	5'UTR	241	extragenic	NA
BD_wave-1.424	1163	A	T	1138	29822	NSP2	I120F	SNP	Non-Structural protein 2
BD_wave-1.424	3037	C	T	3012	29822	NSP3	F106F	SNP_silent	Predicted phosphoesterase, papain-like proteinase
BD_wave-1.424	4503	A	T	4478	29822	NSP3	E595V	SNP	Predicted phosphoesterase, papain-like proteinase
BD_wave-1.424	14408	C	T	14383	29822	NSP12b	P314L	SNP	RNA-dependent RNA polymerase, post-ribosomal frameshift
BD_wave-1.424	18763	A	G	18738	29822	NSP14	I242V	SNP	3'-to-5' exonuclease
BD_wave-1.424	23403	A	G	23378	29822	S	D614G	SNP	Spike
BD_wave-1.424	28727	G	T	28702	29822	N	A152S	SNP	Nucleocapsid protein
BD_wave-1.425	241	C	T	216	29822	5'UTR	241	extragenic	NA
BD_wave-1.425	774	C	T	749	29822	NSP1	T170I	SNP	Leader protein
BD_wave-1.425	959	C	T	934	29822	NSP2	R52C	SNP	Non-Structural protein 2
BD_wave-1.425	1163	A	T	1138	29822	NSP2	I120F	SNP	Non-Structural protein 2
BD_wave-1.425	3037	C	T	3012	29822	NSP3	F106F	SNP_silent	Predicted phosphoesterase, papain-like proteinase
BD_wave-1.425	3961	C	T	3936	29822	NSP3	I414I	SNP_silent	Predicted phosphoesterase, papain-like proteinase
BD_wave-1.425	13902	T	C	13877	29822	NSP12b	D145D	SNP_silent	RNA-dependent RNA polymerase, post-ribosomal frameshift
BD_wave-1.425	14408	C	T	14383	29822	NSP12b	P314L	SNP	RNA-dependent RNA polymerase, post-ribosomal frameshift
BD_wave-1.425	19593	C	T	19568	29822	NSP14	N518N	SNP_silent	3'-to-5' exonuclease
BD_wave-1.425	21123	G	T	21098	29822	NSP16	G155G	SNP_silent	2'-O-ribose methyltransferase
BD_wave-1.425	21597	C	T	21572	29822	S	S12F	SNP	Spike
BD_wave-1.425	22199	G	T	22174	29822	S	V213L	SNP	Spike
BD_wave-1.425	23403	A	G	23378	29822	S	D614G	SNP	Spike
BD_wave-1.425	28881	GGG	AAC	28856	29822	N	RG203KR	SNP	Nucleocapsid protein
BD_wave-1.426	241	C	T	216	29822	5'UTR	241	extragenic	NA
BD_wave-1.426	1163	A	T	1138	29822	NSP2	I120F	SNP	Non-Structural protein 2
BD_wave-1.426	3037	C	T	3012	29822	NSP3	F106F	SNP_silent	Predicted phosphoesterase, papain-like proteinase
BD_wave-1.426	3961	C	T	3936	29822	NSP3	I414I	SNP_silent	Predicted phosphoesterase, papain-like proteinase
BD_wave-1.426	14408	C	T	14383	29822	NSP12b	P314L	SNP	RNA-dependent RNA polymerase, post-ribosomal frameshift
BD_wave-1.426	16943	G	T	16918	29822	NSP13	S236I	SNP	Helicase
BD_wave-1.426	23403	A	G	23378	29822	S	D614G	SNP	Spike
BD_wave-1.426	28881	GGG	AAC	28856	29822	N	RG203KR	SNP	Nucleocapsid protein
BD_wave-1.427	241	C	T	218	29824	5'UTR	241	extragenic	NA
BD_wave-1.427	774	C	T	751	29824	NSP1	T170I	SNP	Leader protein
BD_wave-1.427	959	C	T	936	29824	NSP2	R52C	SNP	Non-Structural protein 2
BD_wave-1.427	1163	A	T	1140	29824	NSP2	I120F	SNP	Non-Structural protein 2
BD_wave-1.427	3037	C	T	3014	29824	NSP3	F106F	SNP_silent	Predicted phosphoesterase, papain-like proteinase
BD_wave-1.427	3961	C	T	3938	29824	NSP3	I414I	SNP_silent	Predicted phosphoesterase, papain-like proteinase
BD_wave-1.427	13902	T	C	13879	29824	NSP12b	D145D	SNP_silent	RNA-dependent RNA polymerase, post-ribosomal frameshift
BD_wave-1.427	14408	C	T	14385	29824	NSP12b	P314L	SNP	RNA-dependent RNA polymerase, post-ribosomal frameshift
BD_wave-1.427	19593	C	T	19570	29824	NSP14	N518N	SNP_silent	3'-to-5' exonuclease
BD_wave-1.427	21123	G	T	21100	29824	NSP16	G155G	SNP_silent	2'-O-ribose methyltransferase
BD_wave-1.427	21597	C	T	21574	29824	S	S12F	SNP	Spike
BD_wave-1.427	22199	G	T	22176	29824	S	V213L	SNP	Spike
BD_wave-1.427	23403	A	G	23380	29824	S	D614G	SNP	Spike
BD_wave-1.427	28881	GGG	AAC	28858	29824	N	RG203KR	SNP	Nucleocapsid protein
BD_wave-1.428	241	C	T	216	29834	5'UTR	241	extragenic	NA
BD_wave-1.428	1163	A	T	1138	29834	NSP2	I120F	SNP	Non-Structural protein 2
BD_wave-1.428	3037	C	T	3012	29834	NSP3	F106F	SNP_silent	Predicted phosphoesterase, papain-like proteinase
BD_wave-1.428	14408	C	T	14383	29834	NSP12b	P314L	SNP	RNA-dependent RNA polymerase, post-ribosomal frameshift
BD_wave-1.428	21575	C	T	21550	29834	S	L5F	SNP	Spike
BD_wave-1.428	23403	A	G	23378	29834	S	D614G	SNP	Spike
BD_wave-1.428	28881	GGG	AAC	28856	29834	N	RG203KR	SNP	Nucleocapsid protein
BD_wave-1.429	241	C	T	216	29822	5'UTR	241	extragenic	NA
BD_wave-1.429	925	C	T	900	29822	NSP2	D40D	SNP_silent	Non-Structural protein 2
BD_wave-1.429	1163	A	T	1138	29822	NSP2	I120F	SNP	Non-Structural protein 2
BD_wave-1.429	3037	C	T	3012	29822	NSP3	F106F	SNP_silent	Predicted phosphoesterase, papain-like proteinase
BD_wave-1.429	8146	C	T	8121	29822	NSP3	D1809D	SNP_silent	Predicted phosphoesterase, papain-like proteinase
BD_wave-1.429	14408	C	T	14383	29822	NSP12b	P314L	SNP	RNA-dependent RNA polymerase, post-ribosomal frameshift
BD_wave-1.429	17518	C	T	17493	29822	NSP13	L428F	SNP	Helicase
BD_wave-1.429	19344	T	C	19319	29822	NSP14	A435A	SNP_silent	3'-to-5' exonuclease
BD_wave-1.429	23403	A	G	23378	29822	S	D614G	SNP	Spike
BD_wave-1.429	28881	GGG	AAC	28856	29822	N	RG203KR	SNP	Nucleocapsid protein
BD_wave-1.43	241	C	T	187	29812	5'UTR	241	extragenic	NA
BD_wave-1.43	1163	A	T	1109	29812	NSP2	I120F	SNP	Non-Structural protein 2
BD_wave-1.43	3037	C	T	2983	29812	NSP3	F106F	SNP_silent	Predicted phosphoesterase, papain-like proteinase
BD_wave-1.43	3955	G	T	3901	29812	NSP3	K412N	SNP	Predicted phosphoesterase, papain-like proteinase
BD_wave-1.43	7164	C	T	7110	29812	NSP3	T1482I	SNP	Predicted phosphoesterase, papain-like proteinase
BD_wave-1.43	14408	C	T	14354	29812	NSP12b	P314L	SNP	RNA-dependent RNA polymerase, post-ribosomal frameshift
BD_wave-1.43	19029	C	T	18975	29812	NSP14	H330H	SNP_silent	3'-to-5' exonuclease
BD_wave-1.43	23403	A	G	23349	29812	S	D614G	SNP	Spike
BD_wave-1.43	23604	C	G	23550	29812	S	P681R	SNP	Spike
BD_wave-1.43	26681	C	T	26627	29812	M	F53F	SNP_silent	Membrane
BD_wave-1.43	27384	T	C	27330	29812	ORF6	D61D	SNP_silent	ORF6 protein
BD_wave-1.43	28881	GGG	AAC	28827	29812	N	RG203KR	SNP	Nucleocapsid protein
BD_wave-1.430	241	C	T	216	29822	5'UTR	241	extragenic	NA
BD_wave-1.430	1163	A	T	1138	29822	NSP2	I120F	SNP	Non-Structural protein 2
BD_wave-1.430	3037	C	T	3012	29822	NSP3	F106F	SNP_silent	Predicted phosphoesterase, papain-like proteinase
BD_wave-1.430	4579	T	A	4554	29822	NSP3	L620L	SNP_silent	Predicted phosphoesterase, papain-like proteinase
BD_wave-1.430	14408	C	T	14383	29822	NSP12b	P314L	SNP	RNA-dependent RNA polymerase, post-ribosomal frameshift
BD_wave-1.430	21575	C	T	21550	29822	S	L5F	SNP	Spike
BD_wave-1.430	23403	A	G	23378	29822	S	D614G	SNP	Spike
BD_wave-1.430	23635	C	T	23610	29822	S	S691S	SNP_silent	Spike
BD_wave-1.430	28881	GGG	AAC	28856	29822	N	RG203KR	SNP	Nucleocapsid protein
BD_wave-1.431	241	C	T	216	29822	5'UTR	241	extragenic	NA
BD_wave-1.431	1163	A	T	1138	29822	NSP2	I120F	SNP	Non-Structural protein 2
BD_wave-1.431	3037	C	T	3012	29822	NSP3	F106F	SNP_silent	Predicted phosphoesterase, papain-like proteinase
BD_wave-1.431	3961	C	T	3936	29822	NSP3	I414I	SNP_silent	Predicted phosphoesterase, papain-like proteinase
BD_wave-1.431	3994	G	T	3969	29822	NSP3	L425L	SNP_silent	Predicted phosphoesterase, papain-like proteinase
BD_wave-1.431	14408	C	T	14383	29822	NSP12b	P314L	SNP	RNA-dependent RNA polymerase, post-ribosomal frameshift
BD_wave-1.431	14585	C	T	14560	29822	NSP12b	A373V	SNP	RNA-dependent RNA polymerase, post-ribosomal frameshift
BD_wave-1.431	19185	C	T	19160	29822	NSP14	C382C	SNP_silent	3'-to-5' exonuclease
BD_wave-1.431	21010	G	T	20985	29822	NSP16	V118L	SNP	2'-O-ribose methyltransferase
BD_wave-1.431	23403	A	G	23378	29822	S	D614G	SNP	Spike
BD_wave-1.431	28253	C	T	28228	29822	ORF8	F120F	SNP_silent	ORF8 protein
BD_wave-1.431	28881	GGG	AAC	28856	29822	N	RG203KR	SNP	Nucleocapsid protein
BD_wave-1.432	241	C	T	216	29822	5'UTR	241	extragenic	NA
BD_wave-1.432	1163	A	T	1138	29822	NSP2	I120F	SNP	Non-Structural protein 2
BD_wave-1.432	3037	C	T	3012	29822	NSP3	F106F	SNP_silent	Predicted phosphoesterase, papain-like proteinase
BD_wave-1.432	3053	G	T	3028	29822	NSP3	D112Y	SNP	Predicted phosphoesterase, papain-like proteinase
BD_wave-1.432	14408	C	T	14383	29822	NSP12b	P314L	SNP	RNA-dependent RNA polymerase, post-ribosomal frameshift
BD_wave-1.432	17592	G	T	17567	29822	NSP13	V452V	SNP_silent	Helicase
BD_wave-1.432	23403	A	G	23378	29822	S	D614G	SNP	Spike
BD_wave-1.432	28079	G	T	28054	29822	ORF8	V62V	SNP_silent	ORF8 protein
BD_wave-1.432	28881	GGG	AAC	28856	29822	N	RG203KR	SNP	Nucleocapsid protein
BD_wave-1.433	241	C	T	216	29822	5'UTR	241	extragenic	NA
BD_wave-1.433	1163	A	T	1138	29822	NSP2	I120F	SNP	Non-Structural protein 2
BD_wave-1.433	3037	C	T	3012	29822	NSP3	F106F	SNP_silent	Predicted phosphoesterase, papain-like proteinase
BD_wave-1.433	3961	C	T	3936	29822	NSP3	I414I	SNP_silent	Predicted phosphoesterase, papain-like proteinase
BD_wave-1.433	14408	C	T	14383	29822	NSP12b	P314L	SNP	RNA-dependent RNA polymerase, post-ribosomal frameshift
BD_wave-1.433	19600	A	C	19575	29822	NSP14	N521H	SNP	3'-to-5' exonuclease
BD_wave-1.433	23403	A	G	23378	29822	S	D614G	SNP	Spike
BD_wave-1.433	25572	C	T	25547	29822	ORF3a	S60S	SNP_silent	ORF3a protein
BD_wave-1.433	28253	C	T	28228	29822	ORF8	F120F	SNP_silent	ORF8 protein
BD_wave-1.433	28881	GGG	AAC	28856	29822	N	RG203KR	SNP	Nucleocapsid protein
BD_wave-1.434	241	C	T	216	29822	5'UTR	241	extragenic	NA
BD_wave-1.434	1163	A	T	1138	29822	NSP2	I120F	SNP	Non-Structural protein 2
BD_wave-1.434	3037	C	T	3012	29822	NSP3	F106F	SNP_silent	Predicted phosphoesterase, papain-like proteinase
BD_wave-1.434	5497	C	T	5472	29822	NSP3	C926C	SNP_silent	Predicted phosphoesterase, papain-like proteinase
BD_wave-1.434	10074	C	T	10049	29822	NSP5	A7V	SNP	3C-like proteinase
BD_wave-1.434	14408	C	T	14383	29822	NSP12b	P314L	SNP	RNA-dependent RNA polymerase, post-ribosomal frameshift
BD_wave-1.434	21575	C	T	21550	29822	S	L5F	SNP	Spike
BD_wave-1.434	23403	A	G	23378	29822	S	D614G	SNP	Spike
BD_wave-1.434	28881	GGG	AAC	28856	29822	N	RG203KR	SNP	Nucleocapsid protein
BD_wave-1.435	241	C	T	216	29822	5'UTR	241	extragenic	NA
BD_wave-1.435	1163	A	T	1138	29822	NSP2	I120F	SNP	Non-Structural protein 2
BD_wave-1.435	3037	C	T	3012	29822	NSP3	F106F	SNP_silent	Predicted phosphoesterase, papain-like proteinase
BD_wave-1.435	5497	C	T	5472	29822	NSP3	C926C	SNP_silent	Predicted phosphoesterase, papain-like proteinase
BD_wave-1.435	10074	C	T	10049	29822	NSP5	A7V	SNP	3C-like proteinase
BD_wave-1.435	14408	C	T	14383	29822	NSP12b	P314L	SNP	RNA-dependent RNA polymerase, post-ribosomal frameshift
BD_wave-1.435	21575	C	T	21550	29822	S	L5F	SNP	Spike
BD_wave-1.435	22113	G	A	22088	29822	S	G184D	SNP	Spike
BD_wave-1.435	23403	A	G	23378	29822	S	D614G	SNP	Spike
BD_wave-1.435	28881	GGG	AAC	28856	29822	N	RG203KR	SNP	Nucleocapsid protein
BD_wave-1.436	241	C	T	216	29822	5'UTR	241	extragenic	NA
BD_wave-1.436	1163	A	T	1138	29822	NSP2	I120F	SNP	Non-Structural protein 2
BD_wave-1.436	3037	C	T	3012	29822	NSP3	F106F	SNP_silent	Predicted phosphoesterase, papain-like proteinase
BD_wave-1.436	14408	C	T	14383	29822	NSP12b	P314L	SNP	RNA-dependent RNA polymerase, post-ribosomal frameshift
BD_wave-1.436	23403	A	G	23378	29822	S	D614G	SNP	Spike
BD_wave-1.436	28881	GGG	AAC	28856	29822	N	RG203KR	SNP	Nucleocapsid protein
BD_wave-1.437	241	C	T	216	29822	5'UTR	241	extragenic	NA
BD_wave-1.437	1163	A	T	1138	29822	NSP2	I120F	SNP	Non-Structural protein 2
BD_wave-1.437	3037	C	T	3012	29822	NSP3	F106F	SNP_silent	Predicted phosphoesterase, papain-like proteinase
BD_wave-1.437	8650	C	T	8625	29822	NSP4	V32V	SNP_silent	Transmembrane protein
BD_wave-1.437	14408	C	T	14383	29822	NSP12b	P314L	SNP	RNA-dependent RNA polymerase, post-ribosomal frameshift
BD_wave-1.437	19858	G	T	19833	29822	NSP15	A80S	SNP	endoRNAse
BD_wave-1.437	20134	G	T	20109	29822	NSP15	V172L	SNP	endoRNAse
BD_wave-1.437	21123	G	T	21098	29822	NSP16	G155G	SNP_silent	2'-O-ribose methyltransferase
BD_wave-1.437	22925	T	C	22900	29822	S	R454R	SNP_silent	Spike
BD_wave-1.437	23403	A	G	23378	29822	S	D614G	SNP	Spike
BD_wave-1.437	25690	G	T	25665	29822	ORF3a	G100C	SNP	ORF3a protein
BD_wave-1.437	26259	T	G	26234	29822	E	V5V	SNP_silent	Envelope
BD_wave-1.437	28881	GGG	AAC	28856	29822	N	RG203KR	SNP	Nucleocapsid protein
BD_wave-1.438	241	C	T	216	29830	5'UTR	241	extragenic	NA
BD_wave-1.438	482	C	T	457	29830	NSP1	R73C	SNP	Leader protein
BD_wave-1.438	1163	A	T	1138	29830	NSP2	I120F	SNP	Non-Structural protein 2
BD_wave-1.438	3037	C	T	3012	29830	NSP3	F106F	SNP_silent	Predicted phosphoesterase, papain-like proteinase
BD_wave-1.438	3554	C	A	3529	29830	NSP3	L279I	SNP	Predicted phosphoesterase, papain-like proteinase
BD_wave-1.438	4802	G	A	4777	29830	NSP3	D695N	SNP	Predicted phosphoesterase, papain-like proteinase
BD_wave-1.438	11224	C	T	11199	29830	NSP6	V84V	SNP_silent	Transmembrane protein
BD_wave-1.438	14408	C	T	14383	29830	NSP12b	P314L	SNP	RNA-dependent RNA polymerase, post-ribosomal frameshift
BD_wave-1.438	23403	A	G	23378	29830	S	D614G	SNP	Spike
BD_wave-1.438	26211	G	T	26186	29830	ORF3a	V273V	SNP_silent	ORF3a protein
BD_wave-1.438	26774	G	T	26749	29830	M	M84I	SNP	Membrane
BD_wave-1.438	28881	GGG	AAC	28856	29830	N	RG203KR	SNP	Nucleocapsid protein
BD_wave-1.438	29775	T	C	29750	29830	3'UTR	29775	extragenic	NA
BD_wave-1.439	241	C	T	216	29822	5'UTR	241	extragenic	NA
BD_wave-1.439	1079	A	C	1054	29822	NSP2	N92H	SNP	Non-Structural protein 2
BD_wave-1.439	3037	C	T	3012	29822	NSP3	F106F	SNP_silent	Predicted phosphoesterase, papain-like proteinase
BD_wave-1.439	5284	C	T	5259	29822	NSP3	N855N	SNP_silent	Predicted phosphoesterase, papain-like proteinase
BD_wave-1.439	10268	A	G	10243	29822	NSP5	N72D	SNP	3C-like proteinase
BD_wave-1.439	11521	G	T	11496	29822	NSP6	M183I	SNP	Transmembrane protein
BD_wave-1.439	14408	C	T	14383	29822	NSP12b	P314L	SNP	RNA-dependent RNA polymerase, post-ribosomal frameshift
BD_wave-1.439	23403	A	G	23378	29822	S	D614G	SNP	Spike
BD_wave-1.439	23563	T	C	23538	29822	S	G667G	SNP_silent	Spike
BD_wave-1.439	28881	GGG	AAC	28856	29822	N	RG203KR	SNP	Nucleocapsid protein
BD_wave-1.44	241	C	T	104	29730	5'UTR	241	extragenic	NA
BD_wave-1.44	2044	C	T	1907	29730	NSP2	N413N	SNP_silent	Non-Structural protein 2
BD_wave-1.44	2886	T	C	2749	29730	NSP3	V56A	SNP	Predicted phosphoesterase, papain-like proteinase
BD_wave-1.44	3037	C	T	2900	29730	NSP3	F106F	SNP_silent	Predicted phosphoesterase, papain-like proteinase
BD_wave-1.44	4627	A	G	4490	29730	NSP3	T636T	SNP_silent	Predicted phosphoesterase, papain-like proteinase
BD_wave-1.44	8299	C	T	8162	29730	NSP3	N1860N	SNP_silent	Predicted phosphoesterase, papain-like proteinase
BD_wave-1.44	9430	C	T	9293	29730	NSP4	I292I	SNP_silent	Transmembrane protein
BD_wave-1.44	14408	C	T	14271	29730	NSP12b	P314L	SNP	RNA-dependent RNA polymerase, post-ribosomal frameshift
BD_wave-1.44	22346	G	T	22209	29730	S	A262S	SNP	Spike
BD_wave-1.44	23152	T	C	23015	29730	S	S530S	SNP_silent	Spike
BD_wave-1.44	23403	A	G	23266	29730	S	D614G	SNP	Spike
BD_wave-1.44	25644	G	T	25507	29730	ORF3a	L84L	SNP_silent	ORF3a protein
BD_wave-1.44	27213	C	T	27076	29730	ORF6	L4L	SNP_silent	ORF6 protein
BD_wave-1.44	27281	G	T	27144	29730	ORF6	W27L	SNP	ORF6 protein
BD_wave-1.44	28057	C	T	27920	29730	ORF8	A55V	SNP	ORF8 protein
BD_wave-1.44	28196	T	C	28059	29730	ORF8	R101R	SNP_silent	ORF8 protein
BD_wave-1.44	28253	C	T	28116	29730	ORF8	F120F	SNP_silent	ORF8 protein
BD_wave-1.44	28881	GGG	AAC	28744	29730	N	RG203KR	SNP	Nucleocapsid protein
BD_wave-1.44	29690	G	T	29553	29730	3'UTR	29690	extragenic	NA
BD_wave-1.440	241	C	T	216	29836	5'UTR	241	extragenic	NA
BD_wave-1.440	1163	A	T	1138	29836	NSP2	I120F	SNP	Non-Structural protein 2
BD_wave-1.440	3037	C	T	3012	29836	NSP3	F106F	SNP_silent	Predicted phosphoesterase, papain-like proteinase
BD_wave-1.440	12525	C	T	12500	29836	NSP8	T145I	SNP	Non-Structural protein 8
BD_wave-1.440	14408	C	T	14383	29836	NSP12b	P314L	SNP	RNA-dependent RNA polymerase, post-ribosomal frameshift
BD_wave-1.440	19648	G	T	19623	29836	NSP15	V10L	SNP	endoRNAse
BD_wave-1.440	23403	A	G	23378	29836	S	D614G	SNP	Spike
BD_wave-1.440	26313	C	T	26288	29836	E	F23F	SNP_silent	Envelope
BD_wave-1.440	28200	T	C	28175	29836	ORF8	S103P	SNP	ORF8 protein
BD_wave-1.440	28881	GGG	AAC	28856	29836	N	RG203KR	SNP	Nucleocapsid protein
BD_wave-1.440	29825	G	T	29800	29836	3'UTR	29825	extragenic	NA
BD_wave-1.441	241	C	T	216	29847	5'UTR	241	extragenic	NA
BD_wave-1.441	1163	A	T	1138	29847	NSP2	I120F	SNP	Non-Structural protein 2
BD_wave-1.441	3037	C	T	3012	29847	NSP3	F106F	SNP_silent	Predicted phosphoesterase, papain-like proteinase
BD_wave-1.441	12525	C	T	12500	29847	NSP8	T145I	SNP	Non-Structural protein 8
BD_wave-1.441	14408	C	T	14383	29847	NSP12b	P314L	SNP	RNA-dependent RNA polymerase, post-ribosomal frameshift
BD_wave-1.441	19648	G	T	19623	29847	NSP15	V10L	SNP	endoRNAse
BD_wave-1.441	23403	A	G	23378	29847	S	D614G	SNP	Spike
BD_wave-1.441	26313	C	T	26288	29847	E	F23F	SNP_silent	Envelope
BD_wave-1.441	28200	T	C	28175	29847	ORF8	S103P	SNP	ORF8 protein
BD_wave-1.441	28881	GGG	AAC	28856	29847	N	RG203KR	SNP	Nucleocapsid protein
BD_wave-1.441	29825	G	T	29800	29847	3'UTR	29825	extragenic	NA
BD_wave-1.442	241	C	T	216	29830	5'UTR	241	extragenic	NA
BD_wave-1.442	1163	A	T	1138	29830	NSP2	I120F	SNP	Non-Structural protein 2
BD_wave-1.442	3037	C	T	3012	29830	NSP3	F106F	SNP_silent	Predicted phosphoesterase, papain-like proteinase
BD_wave-1.442	3308	G	A	3283	29830	NSP3	E197K	SNP	Predicted phosphoesterase, papain-like proteinase
BD_wave-1.442	10761	A	G	10736	29830	NSP5	K236R	SNP	3C-like proteinase
BD_wave-1.442	14408	C	T	14383	29830	NSP12b	P314L	SNP	RNA-dependent RNA polymerase, post-ribosomal frameshift
BD_wave-1.442	23403	A	G	23378	29830	S	D614G	SNP	Spike
BD_wave-1.442	25135	G	T	25110	29830	S	K1191N	SNP	Spike
BD_wave-1.442	28881	GGG	AAC	28856	29830	N	RG203KR	SNP	Nucleocapsid protein
BD_wave-1.442	29296	C	T	29271	29830	N	D341D	SNP_silent	Nucleocapsid protein
BD_wave-1.443	241	C	T	216	29830	5'UTR	241	extragenic	NA
BD_wave-1.443	1163	A	T	1138	29830	NSP2	I120F	SNP	Non-Structural protein 2
BD_wave-1.443	3037	C	T	3012	29830	NSP3	F106F	SNP_silent	Predicted phosphoesterase, papain-like proteinase
BD_wave-1.443	6402	C	T	6377	29830	NSP3	P1228L	SNP	Predicted phosphoesterase, papain-like proteinase
BD_wave-1.443	6807	C	T	6782	29830	NSP3	T1363I	SNP	Predicted phosphoesterase, papain-like proteinase
BD_wave-1.443	14408	C	T	14383	29830	NSP12b	P314L	SNP	RNA-dependent RNA polymerase, post-ribosomal frameshift
BD_wave-1.443	23403	A	G	23378	29830	S	D614G	SNP	Spike
BD_wave-1.443	25540	G	A	25515	29830	ORF3a	V50I	SNP	ORF3a protein
BD_wave-1.443	25904	C	T	25879	29830	ORF3a	S171L	SNP	ORF3a protein
BD_wave-1.443	28082	T	C	28057	29830	ORF8	D63D	SNP_silent	ORF8 protein
BD_wave-1.443	28881	GGG	AAC	28856	29830	N	RG203KR	SNP	Nucleocapsid protein
BD_wave-1.444	241	C	T	216	29830	5'UTR	241	extragenic	NA
BD_wave-1.444	1163	A	T	1138	29830	NSP2	I120F	SNP	Non-Structural protein 2
BD_wave-1.444	3037	C	T	3012	29830	NSP3	F106F	SNP_silent	Predicted phosphoesterase, papain-like proteinase
BD_wave-1.444	3053	G	T	3028	29830	NSP3	D112Y	SNP	Predicted phosphoesterase, papain-like proteinase
BD_wave-1.444	14408	C	T	14383	29830	NSP12b	P314L	SNP	RNA-dependent RNA polymerase, post-ribosomal frameshift
BD_wave-1.444	17592	G	T	17567	29830	NSP13	V452V	SNP_silent	Helicase
BD_wave-1.444	23403	A	G	23378	29830	S	D614G	SNP	Spike
BD_wave-1.444	28079	G	T	28054	29830	ORF8	V62V	SNP_silent	ORF8 protein
BD_wave-1.444	28881	GGG	AAC	28856	29830	N	RG203KR	SNP	Nucleocapsid protein
BD_wave-1.445	241	C	T	216	29830	5'UTR	241	extragenic	NA
BD_wave-1.445	1163	A	T	1138	29830	NSP2	I120F	SNP	Non-Structural protein 2
BD_wave-1.445	3037	C	T	3012	29830	NSP3	F106F	SNP_silent	Predicted phosphoesterase, papain-like proteinase
BD_wave-1.445	14408	C	T	14383	29830	NSP12b	P314L	SNP	RNA-dependent RNA polymerase, post-ribosomal frameshift
BD_wave-1.445	20238	G	T	20213	29830	NSP15	R206S	SNP	endoRNAse
BD_wave-1.445	21575	C	T	21550	29830	S	L5F	SNP	Spike
BD_wave-1.445	23403	A	G	23378	29830	S	D614G	SNP	Spike
BD_wave-1.445	25904	C	T	25879	29830	ORF3a	S171L	SNP	ORF3a protein
BD_wave-1.445	26211	G	T	26186	29830	ORF3a	V273V	SNP_silent	ORF3a protein
BD_wave-1.445	28881	GGG	AAC	28856	29830	N	RG203KR	SNP	Nucleocapsid protein
BD_wave-1.446	241	C	T	216	29822	5'UTR	241	extragenic	NA
BD_wave-1.446	1163	A	T	1138	29822	NSP2	I120F	SNP	Non-Structural protein 2
BD_wave-1.446	1191	C	T	1166	29822	NSP2	P129L	SNP	Non-Structural protein 2
BD_wave-1.446	1912	C	T	1887	29822	NSP2	S369S	SNP_silent	Non-Structural protein 2
BD_wave-1.446	2144	G	T	2119	29822	NSP2	V447F	SNP	Non-Structural protein 2
BD_wave-1.446	3037	C	T	3012	29822	NSP3	F106F	SNP_silent	Predicted phosphoesterase, papain-like proteinase
BD_wave-1.446	14408	C	T	14383	29822	NSP12b	P314L	SNP	RNA-dependent RNA polymerase, post-ribosomal frameshift
BD_wave-1.446	17944	G	T	17919	29822	NSP13	V570L	SNP	Helicase
BD_wave-1.446	23403	A	G	23378	29822	S	D614G	SNP	Spike
BD_wave-1.446	27476	C	T	27451	29822	ORF7a	T28I	SNP	ORF7a protein
BD_wave-1.446	28881	GGG	AAC	28856	29822	N	RG203KR	SNP	Nucleocapsid protein
BD_wave-1.447	241	C	T	216	29822	5'UTR	241	extragenic	NA
BD_wave-1.447	925	C	T	900	29822	NSP2	D40D	SNP_silent	Non-Structural protein 2
BD_wave-1.447	1163	A	T	1138	29822	NSP2	I120F	SNP	Non-Structural protein 2
BD_wave-1.447	3037	C	T	3012	29822	NSP3	F106F	SNP_silent	Predicted phosphoesterase, papain-like proteinase
BD_wave-1.447	8146	C	T	8121	29822	NSP3	D1809D	SNP_silent	Predicted phosphoesterase, papain-like proteinase
BD_wave-1.447	14408	C	T	14383	29822	NSP12b	P314L	SNP	RNA-dependent RNA polymerase, post-ribosomal frameshift
BD_wave-1.447	17518	C	T	17493	29822	NSP13	L428F	SNP	Helicase
BD_wave-1.447	19344	T	C	19319	29822	NSP14	A435A	SNP_silent	3'-to-5' exonuclease
BD_wave-1.447	23403	A	G	23378	29822	S	D614G	SNP	Spike
BD_wave-1.447	28881	GGG	AAC	28856	29822	N	RG203KR	SNP	Nucleocapsid protein
BD_wave-1.448	241	C	T	221	29827	5'UTR	241	extragenic	NA
BD_wave-1.448	1163	A	T	1143	29827	NSP2	I120F	SNP	Non-Structural protein 2
BD_wave-1.448	3037	C	T	3017	29827	NSP3	F106F	SNP_silent	Predicted phosphoesterase, papain-like proteinase
BD_wave-1.448	12488	C	T	12468	29827	NSP8	P133S	SNP	Non-Structural protein 8
BD_wave-1.448	14292	C	T	14272	29827	NSP12b	D275D	SNP_silent	RNA-dependent RNA polymerase, post-ribosomal frameshift
BD_wave-1.448	14408	C	T	14388	29827	NSP12b	P314L	SNP	RNA-dependent RNA polymerase, post-ribosomal frameshift
BD_wave-1.448	23403	A	G	23383	29827	S	D614G	SNP	Spike
BD_wave-1.448	28881	GGG	AAC	28861	29827	N	RG203KR	SNP	Nucleocapsid protein
BD_wave-1.449	241	C	T	216	29822	5'UTR	241	extragenic	NA
BD_wave-1.449	434	G	A	409	29822	NSP1	E57K	SNP	Leader protein
BD_wave-1.449	1163	A	T	1138	29822	NSP2	I120F	SNP	Non-Structural protein 2
BD_wave-1.449	3037	C	T	3012	29822	NSP3	F106F	SNP_silent	Predicted phosphoesterase, papain-like proteinase
BD_wave-1.449	7177	A	G	7152	29822	NSP3	L1486L	SNP_silent	Predicted phosphoesterase, papain-like proteinase
BD_wave-1.449	14408	C	T	14383	29822	NSP12b	P314L	SNP	RNA-dependent RNA polymerase, post-ribosomal frameshift
BD_wave-1.449	23403	A	G	23378	29822	S	D614G	SNP	Spike
BD_wave-1.449	23604	C	G	23579	29822	S	P681R	SNP	Spike
BD_wave-1.449	28881	GGG	AAC	28856	29822	N	RG203KR	SNP	Nucleocapsid protein
BD_wave-1.45	241	C	T	187	29811	5'UTR	241	extragenic	NA
BD_wave-1.45	1163	A	T	1109	29811	NSP2	I120F	SNP	Non-Structural protein 2
BD_wave-1.45	3037	C	T	2983	29811	NSP3	F106F	SNP_silent	Predicted phosphoesterase, papain-like proteinase
BD_wave-1.45	3955	G	T	3901	29811	NSP3	K412N	SNP	Predicted phosphoesterase, papain-like proteinase
BD_wave-1.45	14408	C	T	14354	29811	NSP12b	P314L	SNP	RNA-dependent RNA polymerase, post-ribosomal frameshift
BD_wave-1.45	19894	G	T	19840	29811	NSP15	A92S	SNP	endoRNAse
BD_wave-1.45	20016	C	T	19962	29811	NSP15	D132D	SNP_silent	endoRNAse
BD_wave-1.45	22304	T	C	22250	29811	S	Y248H	SNP	Spike
BD_wave-1.45	23403	A	G	23349	29811	S	D614G	SNP	Spike
BD_wave-1.45	23604	C	G	23550	29811	S	P681R	SNP	Spike
BD_wave-1.45	26604	T	C	26550	29811	M	F28L	SNP	Membrane
BD_wave-1.45	26681	C	T	26627	29811	M	F53F	SNP_silent	Membrane
BD_wave-1.45	27379	A	G	27325	29811	ORF6	I60V	SNP	ORF6 protein
BD_wave-1.45	27944	C	T	27890	29811	ORF8	H17H	SNP_silent	ORF8 protein
BD_wave-1.45	28881	GGG	AAC	28827	29811	N	RG203KR	SNP	Nucleocapsid protein
BD_wave-1.450	241	C	T	216	29822	5'UTR	241	extragenic	NA
BD_wave-1.450	434	G	A	409	29822	NSP1	E57K	SNP	Leader protein
BD_wave-1.450	1163	A	T	1138	29822	NSP2	I120F	SNP	Non-Structural protein 2
BD_wave-1.450	3037	C	T	3012	29822	NSP3	F106F	SNP_silent	Predicted phosphoesterase, papain-like proteinase
BD_wave-1.450	7177	A	G	7152	29822	NSP3	L1486L	SNP_silent	Predicted phosphoesterase, papain-like proteinase
BD_wave-1.450	14408	C	T	14383	29822	NSP12b	P314L	SNP	RNA-dependent RNA polymerase, post-ribosomal frameshift
BD_wave-1.450	23403	A	G	23378	29822	S	D614G	SNP	Spike
BD_wave-1.450	23604	C	G	23579	29822	S	P681R	SNP	Spike
BD_wave-1.450	28881	GGG	AAC	28856	29822	N	RG203KR	SNP	Nucleocapsid protein
BD_wave-1.451	241	C	T	216	29822	5'UTR	241	extragenic	NA
BD_wave-1.451	712	T	A	687	29822	NSP1	L149L	SNP_silent	Leader protein
BD_wave-1.451	1163	A	T	1138	29822	NSP2	I120F	SNP	Non-Structural protein 2
BD_wave-1.451	3037	C	T	3012	29822	NSP3	F106F	SNP_silent	Predicted phosphoesterase, papain-like proteinase
BD_wave-1.451	5392	C	T	5367	29822	NSP3	N891N	SNP_silent	Predicted phosphoesterase, papain-like proteinase
BD_wave-1.451	12086	T	C	12061	29822	NSP7	T81T	SNP_silent	Non-Structural protein 7
BD_wave-1.451	14408	C	T	14383	29822	NSP12b	P314L	SNP	RNA-dependent RNA polymerase, post-ribosomal frameshift
BD_wave-1.451	19032	C	T	19007	29822	NSP14	D331D	SNP_silent	3'-to-5' exonuclease
BD_wave-1.451	23403	A	G	23378	29822	S	D614G	SNP	Spike
BD_wave-1.451	28881	GGG	AAC	28856	29822	N	RG203KR	SNP	Nucleocapsid protein
BD_wave-1.451	29744	G	T	29719	29822	3'UTR	29744	extragenic	NA
BD_wave-1.452	241	C	T	216	29822	5'UTR	241	extragenic	NA
BD_wave-1.452	1163	A	T	1138	29822	NSP2	I120F	SNP	Non-Structural protein 2
BD_wave-1.452	3037	C	T	3012	29822	NSP3	F106F	SNP_silent	Predicted phosphoesterase, papain-like proteinase
BD_wave-1.452	14408	C	T	14383	29822	NSP12b	P314L	SNP	RNA-dependent RNA polymerase, post-ribosomal frameshift
BD_wave-1.452	23403	A	G	23378	29822	S	D614G	SNP	Spike
BD_wave-1.452	24193	G	T	24168	29822	S	L877L	SNP_silent	Spike
BD_wave-1.452	28881	GGG	AAC	28856	29822	N	RG203KR	SNP	Nucleocapsid protein
BD_wave-1.452	29685	T	C	29660	29822	3'UTR	29685	extragenic	NA
BD_wave-1.453	241	C	T	216	29822	5'UTR	241	extragenic	NA
BD_wave-1.453	1163	A	T	1138	29822	NSP2	I120F	SNP	Non-Structural protein 2
BD_wave-1.453	3037	C	T	3012	29822	NSP3	F106F	SNP_silent	Predicted phosphoesterase, papain-like proteinase
BD_wave-1.453	4754	C	T	4729	29822	NSP3	P679S	SNP	Predicted phosphoesterase, papain-like proteinase
BD_wave-1.453	14408	C	T	14383	29822	NSP12b	P314L	SNP	RNA-dependent RNA polymerase, post-ribosomal frameshift
BD_wave-1.453	18672	T	C	18647	29822	NSP14	D211D	SNP_silent	3'-to-5' exonuclease
BD_wave-1.453	21707	C	T	21682	29822	S	H49Y	SNP	Spike
BD_wave-1.453	23403	A	G	23378	29822	S	D614G	SNP	Spike
BD_wave-1.453	28881	GGG	AAC	28856	29822	N	RG203KR	SNP	Nucleocapsid protein
BD_wave-1.453	28888	T	C	28863	29822	N	T205T	SNP_silent	Nucleocapsid protein
BD_wave-1.453	29753	T	C	29728	29822	3'UTR	29753	extragenic	NA
BD_wave-1.454	241	C	T	216	29822	5'UTR	241	extragenic	NA
BD_wave-1.454	1163	A	T	1138	29822	NSP2	I120F	SNP	Non-Structural protein 2
BD_wave-1.454	3037	C	T	3012	29822	NSP3	F106F	SNP_silent	Predicted phosphoesterase, papain-like proteinase
BD_wave-1.454	10377	C	T	10352	29822	NSP5	P108L	SNP	3C-like proteinase
BD_wave-1.454	14408	C	T	14383	29822	NSP12b	P314L	SNP	RNA-dependent RNA polymerase, post-ribosomal frameshift
BD_wave-1.454	21989	G	T	21964	29822	S	V143F	SNP	Spike
BD_wave-1.454	22017	G	T	21992	29822	S	W152L	SNP	Spike
BD_wave-1.454	23403	A	G	23378	29822	S	D614G	SNP	Spike
BD_wave-1.454	25997	T	C	25972	29822	ORF3a	V202A	SNP	ORF3a protein
BD_wave-1.454	26885	C	T	26860	29822	M	N121N	SNP_silent	Membrane
BD_wave-1.454	28881	GGG	AAC	28856	29822	N	RG203KR	SNP	Nucleocapsid protein
BD_wave-1.454	28904	G	T	28879	29822	N	A211S	SNP	Nucleocapsid protein
BD_wave-1.455	241	C	T	216	29822	5'UTR	241	extragenic	NA
BD_wave-1.455	1163	A	T	1138	29822	NSP2	I120F	SNP	Non-Structural protein 2
BD_wave-1.455	2040	C	T	2015	29822	NSP2	T412I	SNP	Non-Structural protein 2
BD_wave-1.455	3037	C	T	3012	29822	NSP3	F106F	SNP_silent	Predicted phosphoesterase, papain-like proteinase
BD_wave-1.455	12076	C	T	12051	29822	NSP7	N78N	SNP_silent	Non-Structural protein 7
BD_wave-1.455	14408	C	T	14383	29822	NSP12b	P314L	SNP	RNA-dependent RNA polymerase, post-ribosomal frameshift
BD_wave-1.455	19723	G	T	19698	29822	NSP15	V35F	SNP	endoRNAse
BD_wave-1.455	22093	G	C	22068	29822	S	M177I	SNP	Spike
BD_wave-1.455	22648	T	A	22623	29822	S	V362V	SNP_silent	Spike
BD_wave-1.455	23403	A	G	23378	29822	S	D614G	SNP	Spike
BD_wave-1.455	25504	C	G	25479	29822	ORF3a	Q38E	SNP	ORF3a protein
BD_wave-1.455	25855	G	T	25830	29822	ORF3a	D155Y	SNP	ORF3a protein
BD_wave-1.455	28881	GGG	AAC	28856	29822	N	RG203KR	SNP	Nucleocapsid protein
BD_wave-1.456	241	C	T	217	29832	5'UTR	241	extragenic	NA
BD_wave-1.456	434	G	A	410	29832	NSP1	E57K	SNP	Leader protein
BD_wave-1.456	1163	A	T	1139	29832	NSP2	I120F	SNP	Non-Structural protein 2
BD_wave-1.456	2731	G	A	2707	29832	NSP3	K4K	SNP_silent	Predicted phosphoesterase, papain-like proteinase
BD_wave-1.456	3037	C	T	3013	29832	NSP3	F106F	SNP_silent	Predicted phosphoesterase, papain-like proteinase
BD_wave-1.456	7177	A	G	7153	29832	NSP3	L1486L	SNP_silent	Predicted phosphoesterase, papain-like proteinase
BD_wave-1.456	14408	C	T	14384	29832	NSP12b	P314L	SNP	RNA-dependent RNA polymerase, post-ribosomal frameshift
BD_wave-1.456	23403	A	G	23379	29832	S	D614G	SNP	Spike
BD_wave-1.456	23604	C	G	23580	29832	S	P681R	SNP	Spike
BD_wave-1.456	28881	GGG	AAC	28857	29832	N	RG203KR	SNP	Nucleocapsid protein
BD_wave-1.457	241	C	T	216	29835	5'UTR	241	extragenic	NA
BD_wave-1.457	3037	C	T	3012	29835	NSP3	F106F	SNP_silent	Predicted phosphoesterase, papain-like proteinase
BD_wave-1.457	14408	C	T	14383	29835	NSP12b	P314L	SNP	RNA-dependent RNA polymerase, post-ribosomal frameshift
BD_wave-1.457	17977	C	T	17952	29835	NSP13	L581F	SNP	Helicase
BD_wave-1.457	23403	A	G	23378	29835	S	D614G	SNP	Spike
BD_wave-1.457	28178	G	T	28153	29835	ORF8	L95F	SNP	ORF8 protein
BD_wave-1.457	28881	GGG	AAC	28856	29835	N	RG203KR	SNP	Nucleocapsid protein
BD_wave-1.457	29118	C	T	29093	29835	N	T282I	SNP	Nucleocapsid protein
BD_wave-1.457	29262	G	T	29237	29835	N	W330L	SNP	Nucleocapsid protein
BD_wave-1.458	241	C	T	223	29829	5'UTR	241	extragenic	NA
BD_wave-1.458	683	C	T	665	29829	NSP1	D139D	SNP_silent	Leader protein
BD_wave-1.458	2939	C	T	2921	29829	NSP3	P74S	SNP	Predicted phosphoesterase, papain-like proteinase
BD_wave-1.458	3037	C	T	3019	29829	NSP3	F106F	SNP_silent	Predicted phosphoesterase, papain-like proteinase
BD_wave-1.458	6449	C	T	6431	29829	NSP3	L1244F	SNP	Predicted phosphoesterase, papain-like proteinase
BD_wave-1.458	14408	C	T	14390	29829	NSP12b	P314L	SNP	RNA-dependent RNA polymerase, post-ribosomal frameshift
BD_wave-1.458	23403	A	G	23385	29829	S	D614G	SNP	Spike
BD_wave-1.458	28881	GGG	AAC	28863	29829	N	RG203KR	SNP	Nucleocapsid protein
BD_wave-1.459	241	C	T	216	29822	5'UTR	241	extragenic	NA
BD_wave-1.459	1457	C	T	1432	29822	NSP2	R218C	SNP	Non-Structural protein 2
BD_wave-1.459	2836	C	T	2811	29822	NSP3	C39C	SNP_silent	Predicted phosphoesterase, papain-like proteinase
BD_wave-1.459	3037	C	T	3012	29822	NSP3	F106F	SNP_silent	Predicted phosphoesterase, papain-like proteinase
BD_wave-1.459	6367	G	T	6342	29822	NSP3	Q1216H	SNP	Predicted phosphoesterase, papain-like proteinase
BD_wave-1.459	14408	C	T	14383	29822	NSP12b	P314L	SNP	RNA-dependent RNA polymerase, post-ribosomal frameshift
BD_wave-1.459	18877	C	T	18852	29822	NSP14	C279C	SNP_silent	3'-to-5' exonuclease
BD_wave-1.459	22444	C	T	22419	29822	S	D294D	SNP_silent	Spike
BD_wave-1.459	22486	A	G	22461	29822	S	V308V	SNP_silent	Spike
BD_wave-1.459	23403	A	G	23378	29822	S	D614G	SNP	Spike
BD_wave-1.459	25563	G	T	25538	29822	ORF3a	Q57H	SNP	ORF3a protein
BD_wave-1.459	26735	C	T	26710	29822	M	Y71Y	SNP_silent	Membrane
BD_wave-1.459	27703	G	T	27678	29822	ORF7a	V104F	SNP	ORF7a protein
BD_wave-1.459	28854	C	T	28829	29822	N	S194L	SNP	Nucleocapsid protein
BD_wave-1.460	241	C	T	216	29822	5'UTR	241	extragenic	NA
BD_wave-1.460	1457	C	T	1432	29822	NSP2	R218C	SNP	Non-Structural protein 2
BD_wave-1.460	2836	C	T	2811	29822	NSP3	C39C	SNP_silent	Predicted phosphoesterase, papain-like proteinase
BD_wave-1.460	3037	C	T	3012	29822	NSP3	F106F	SNP_silent	Predicted phosphoesterase, papain-like proteinase
BD_wave-1.460	6367	G	T	6342	29822	NSP3	Q1216H	SNP	Predicted phosphoesterase, papain-like proteinase
BD_wave-1.460	14408	C	T	14383	29822	NSP12b	P314L	SNP	RNA-dependent RNA polymerase, post-ribosomal frameshift
BD_wave-1.460	18877	C	T	18852	29822	NSP14	C279C	SNP_silent	3'-to-5' exonuclease
BD_wave-1.460	22444	C	T	22419	29822	S	D294D	SNP_silent	Spike
BD_wave-1.460	22486	A	G	22461	29822	S	V308V	SNP_silent	Spike
BD_wave-1.460	23403	A	G	23378	29822	S	D614G	SNP	Spike
BD_wave-1.460	25563	G	T	25538	29822	ORF3a	Q57H	SNP	ORF3a protein
BD_wave-1.460	26735	C	T	26710	29822	M	Y71Y	SNP_silent	Membrane
BD_wave-1.460	27703	G	T	27678	29822	ORF7a	V104F	SNP	ORF7a protein
BD_wave-1.460	28854	C	T	28829	29822	N	S194L	SNP	Nucleocapsid protein
BD_wave-1.461	241	C	T	216	29834	5'UTR	241	extragenic	NA
BD_wave-1.461	1163	A	T	1138	29834	NSP2	I120F	SNP	Non-Structural protein 2
BD_wave-1.461	1747	G	T	1722	29834	NSP2	L314F	SNP	Non-Structural protein 2
BD_wave-1.461	2000	A	C	1975	29834	NSP2	L398L	SNP_silent	Non-Structural protein 2
BD_wave-1.461	3037	C	T	3012	29834	NSP3	F106F	SNP_silent	Predicted phosphoesterase, papain-like proteinase
BD_wave-1.461	3264	C	T	3239	29834	NSP3	T182I	SNP	Predicted phosphoesterase, papain-like proteinase
BD_wave-1.461	4138	T	C	4113	29834	NSP3	V473V	SNP_silent	Predicted phosphoesterase, papain-like proteinase
BD_wave-1.461	11222	G	T	11197	29834	NSP6	V84F	SNP	Transmembrane protein
BD_wave-1.461	14408	C	T	14383	29834	NSP12b	P314L	SNP	RNA-dependent RNA polymerase, post-ribosomal frameshift
BD_wave-1.461	23403	A	G	23378	29834	S	D614G	SNP	Spike
BD_wave-1.461	23593	G	T	23568	29834	S	Q677H	SNP	Spike
BD_wave-1.461	28881	GGG	AAC	28856	29834	N	RG203KR	SNP	Nucleocapsid protein
BD_wave-1.462	241	C	T	216	29830	5'UTR	241	extragenic	NA
BD_wave-1.462	1163	A	T	1138	29830	NSP2	I120F	SNP	Non-Structural protein 2
BD_wave-1.462	3037	C	T	3012	29830	NSP3	F106F	SNP_silent	Predicted phosphoesterase, papain-like proteinase
BD_wave-1.462	6701	C	T	6676	29830	NSP3	L1328F	SNP	Predicted phosphoesterase, papain-like proteinase
BD_wave-1.462	8692	C	T	8667	29830	NSP4	Y46Y	SNP_silent	Transmembrane protein
BD_wave-1.462	10323	A	G	10298	29830	NSP5	K90R	SNP	3C-like proteinase
BD_wave-1.462	11083	G	T	11058	29830	NSP6	L37F	SNP	Transmembrane protein
BD_wave-1.462	13686	T	C	13661	29830	NSP12b	H73H	SNP_silent	RNA-dependent RNA polymerase, post-ribosomal frameshift
BD_wave-1.462	14408	C	T	14383	29830	NSP12b	P314L	SNP	RNA-dependent RNA polymerase, post-ribosomal frameshift
BD_wave-1.462	23403	A	G	23378	29830	S	D614G	SNP	Spike
BD_wave-1.462	26022	C	T	25997	29830	ORF3a	D210D	SNP_silent	ORF3a protein
BD_wave-1.462	28881	GGG	AAC	28856	29830	N	RG203KR	SNP	Nucleocapsid protein
BD_wave-1.462	29171	C	T	29146	29830	N	H300Y	SNP	Nucleocapsid protein
BD_wave-1.463	241	C	T	216	29822	5'UTR	241	extragenic	NA
BD_wave-1.463	1163	A	T	1138	29822	NSP2	I120F	SNP	Non-Structural protein 2
BD_wave-1.463	3037	C	T	3012	29822	NSP3	F106F	SNP_silent	Predicted phosphoesterase, papain-like proteinase
BD_wave-1.463	6807	C	T	6782	29822	NSP3	T1363I	SNP	Predicted phosphoesterase, papain-like proteinase
BD_wave-1.463	9451	C	T	9426	29822	NSP4	Y299Y	SNP_silent	Transmembrane protein
BD_wave-1.463	12747	C	T	12722	29822	NSP9	T21I	SNP	ssRNA-binding protein
BD_wave-1.463	13308	A	G	13283	29822	NSP10	K95R	SNP	Growth-factor-like protein
BD_wave-1.463	14408	C	T	14383	29822	NSP12b	P314L	SNP	RNA-dependent RNA polymerase, post-ribosomal frameshift
BD_wave-1.463	19662	C	T	19637	29822	NSP15	H14H	SNP_silent	endoRNAse
BD_wave-1.463	23403	A	G	23378	29822	S	D614G	SNP	Spike
BD_wave-1.463	24812	G	C	24787	29822	S	D1084H	SNP	Spike
BD_wave-1.463	25460	C	T	25435	29822	ORF3a	A23V	SNP	ORF3a protein
BD_wave-1.463	26681	C	T	26656	29822	M	F53F	SNP_silent	Membrane
BD_wave-1.463	28881	GGG	AAC	28856	29822	N	RG203KR	SNP	Nucleocapsid protein
BD_wave-1.464	241	C	T	216	29822	5'UTR	241	extragenic	NA
BD_wave-1.464	1163	A	T	1138	29822	NSP2	I120F	SNP	Non-Structural protein 2
BD_wave-1.464	3037	C	T	3012	29822	NSP3	F106F	SNP_silent	Predicted phosphoesterase, papain-like proteinase
BD_wave-1.464	14408	C	T	14383	29822	NSP12b	P314L	SNP	RNA-dependent RNA polymerase, post-ribosomal frameshift
BD_wave-1.464	20274	G	T	20249	29822	NSP15	M218I	SNP	endoRNAse
BD_wave-1.464	23403	A	G	23378	29822	S	D614G	SNP	Spike
BD_wave-1.464	28881	GGG	AAC	28856	29822	N	RG203KR	SNP	Nucleocapsid protein
BD_wave-1.465	241	C	T	216	29822	5'UTR	241	extragenic	NA
BD_wave-1.465	1163	A	T	1138	29822	NSP2	I120F	SNP	Non-Structural protein 2
BD_wave-1.465	3037	C	T	3012	29822	NSP3	F106F	SNP_silent	Predicted phosphoesterase, papain-like proteinase
BD_wave-1.465	3096	C	T	3071	29822	NSP3	S126L	SNP	Predicted phosphoesterase, papain-like proteinase
BD_wave-1.465	14408	C	T	14383	29822	NSP12b	P314L	SNP	RNA-dependent RNA polymerase, post-ribosomal frameshift
BD_wave-1.465	23403	A	G	23378	29822	S	D614G	SNP	Spike
BD_wave-1.465	28881	GGG	AAC	28856	29822	N	RG203KR	SNP	Nucleocapsid protein
BD_wave-1.466	241	C	T	216	29822	5'UTR	241	extragenic	NA
BD_wave-1.466	1163	A	T	1138	29822	NSP2	I120F	SNP	Non-Structural protein 2
BD_wave-1.466	3037	C	T	3012	29822	NSP3	F106F	SNP_silent	Predicted phosphoesterase, papain-like proteinase
BD_wave-1.466	5184	C	T	5159	29822	NSP3	P822L	SNP	Predicted phosphoesterase, papain-like proteinase
BD_wave-1.466	14408	C	T	14383	29822	NSP12b	P314L	SNP	RNA-dependent RNA polymerase, post-ribosomal frameshift
BD_wave-1.466	23403	A	G	23378	29822	S	D614G	SNP	Spike
BD_wave-1.466	28881	GGG	AAC	28856	29822	N	RG203KR	SNP	Nucleocapsid protein
BD_wave-1.466	29209	A	T	29184	29822	N	S312S	SNP_silent	Nucleocapsid protein
BD_wave-1.467	241	C	T	216	29822	5'UTR	241	extragenic	NA
BD_wave-1.467	1163	A	T	1138	29822	NSP2	I120F	SNP	Non-Structural protein 2
BD_wave-1.467	2334	C	T	2309	29822	NSP2	A510V	SNP	Non-Structural protein 2
BD_wave-1.467	3037	C	T	3012	29822	NSP3	F106F	SNP_silent	Predicted phosphoesterase, papain-like proteinase
BD_wave-1.467	3961	C	T	3936	29822	NSP3	I414I	SNP_silent	Predicted phosphoesterase, papain-like proteinase
BD_wave-1.467	8956	C	T	8931	29822	NSP4	Y134Y	SNP_silent	Transmembrane protein
BD_wave-1.467	14408	C	T	14383	29822	NSP12b	P314L	SNP	RNA-dependent RNA polymerase, post-ribosomal frameshift
BD_wave-1.467	17122	G	T	17097	29822	NSP13	A296S	SNP	Helicase
BD_wave-1.467	23403	A	G	23378	29822	S	D614G	SNP	Spike
BD_wave-1.467	25842	T	C	25817	29822	ORF3a	H150H	SNP_silent	ORF3a protein
BD_wave-1.467	28881	GGG	AAC	28856	29822	N	RG203KR	SNP	Nucleocapsid protein
BD_wave-1.468	241	C	T	216	29822	5'UTR	241	extragenic	NA
BD_wave-1.468	1163	A	T	1138	29822	NSP2	I120F	SNP	Non-Structural protein 2
BD_wave-1.468	3037	C	T	3012	29822	NSP3	F106F	SNP_silent	Predicted phosphoesterase, papain-like proteinase
BD_wave-1.468	14408	C	T	14383	29822	NSP12b	P314L	SNP	RNA-dependent RNA polymerase, post-ribosomal frameshift
BD_wave-1.468	23403	A	G	23378	29822	S	D614G	SNP	Spike
BD_wave-1.468	23797	T	C	23772	29822	S	D745D	SNP_silent	Spike
BD_wave-1.468	28881	GGG	AAC	28856	29822	N	RG203KR	SNP	Nucleocapsid protein
BD_wave-1.469	241	C	T	216	29822	5'UTR	241	extragenic	NA
BD_wave-1.469	1163	A	T	1138	29822	NSP2	I120F	SNP	Non-Structural protein 2
BD_wave-1.469	3037	C	T	3012	29822	NSP3	F106F	SNP_silent	Predicted phosphoesterase, papain-like proteinase
BD_wave-1.469	5826	C	T	5801	29822	NSP3	T1036I	SNP	Predicted phosphoesterase, papain-like proteinase
BD_wave-1.469	10369	C	T	10344	29822	NSP5	R105R	SNP_silent	3C-like proteinase
BD_wave-1.469	10658	G	A	10633	29822	NSP5	V202I	SNP	3C-like proteinase
BD_wave-1.469	11462	A	G	11437	29822	NSP6	M164V	SNP	Transmembrane protein
BD_wave-1.469	14408	C	T	14383	29822	NSP12b	P314L	SNP	RNA-dependent RNA polymerase, post-ribosomal frameshift
BD_wave-1.469	18040	G	T	18015	29822	3'UTR	18040	extragenic	NA
BD_wave-1.469	23403	A	G	23378	29822	S	D614G	SNP	Spike
BD_wave-1.469	23520	C	T	23495	29822	S	A653V	SNP	Spike
BD_wave-1.469	25947	G	T	25922	29822	ORF3a	Q185H	SNP	ORF3a protein
BD_wave-1.469	28881	GGG	AAC	28856	29822	N	RG203KR	SNP	Nucleocapsid protein
BD_wave-1.469	29625	C	T	29600	29822	ORF10	S23F	SNP	ORF10 protein
BD_wave-1.470	241	C	T	217	29823	5'UTR	241	extragenic	NA
BD_wave-1.470	1163	A	T	1139	29823	NSP2	I120F	SNP	Non-Structural protein 2
BD_wave-1.470	3037	C	T	3013	29823	NSP3	F106F	SNP_silent	Predicted phosphoesterase, papain-like proteinase
BD_wave-1.470	5826	C	T	5802	29823	NSP3	T1036I	SNP	Predicted phosphoesterase, papain-like proteinase
BD_wave-1.470	10369	C	T	10345	29823	NSP5	R105R	SNP_silent	3C-like proteinase
BD_wave-1.470	10658	G	A	10634	29823	NSP5	V202I	SNP	3C-like proteinase
BD_wave-1.470	11462	A	G	11438	29823	NSP6	M164V	SNP	Transmembrane protein
BD_wave-1.470	14408	C	T	14384	29823	NSP12b	P314L	SNP	RNA-dependent RNA polymerase, post-ribosomal frameshift
BD_wave-1.470	18040	G	T	18016	29823	3'UTR	18040	extragenic	NA
BD_wave-1.470	23403	A	G	23379	29823	S	D614G	SNP	Spike
BD_wave-1.470	23520	C	T	23496	29823	S	A653V	SNP	Spike
BD_wave-1.470	25947	G	T	25923	29823	ORF3a	Q185H	SNP	ORF3a protein
BD_wave-1.470	28881	GGG	AAC	28857	29823	N	RG203KR	SNP	Nucleocapsid protein
BD_wave-1.470	29625	C	T	29601	29823	ORF10	S23F	SNP	ORF10 protein
BD_wave-1.471	241	C	T	216	29822	5'UTR	241	extragenic	NA
BD_wave-1.471	1163	A	T	1138	29822	NSP2	I120F	SNP	Non-Structural protein 2
BD_wave-1.471	2094	C	T	2069	29822	NSP2	S430L	SNP	Non-Structural protein 2
BD_wave-1.471	3037	C	T	3012	29822	NSP3	F106F	SNP_silent	Predicted phosphoesterase, papain-like proteinase
BD_wave-1.471	4582	C	T	4557	29822	NSP3	N621N	SNP_silent	Predicted phosphoesterase, papain-like proteinase
BD_wave-1.471	6641	G	T	6616	29822	NSP3	G1308C	SNP	Predicted phosphoesterase, papain-like proteinase
BD_wave-1.471	14408	C	T	14383	29822	NSP12b	P314L	SNP	RNA-dependent RNA polymerase, post-ribosomal frameshift
BD_wave-1.471	20238	G	T	20213	29822	NSP15	R206S	SNP	endoRNAse
BD_wave-1.471	21606	G	T	21581	29822	S	C15F	SNP	Spike
BD_wave-1.471	22023	A	G	21998	29822	S	E154G	SNP	Spike
BD_wave-1.471	23403	A	G	23378	29822	S	D614G	SNP	Spike
BD_wave-1.471	25904	C	T	25879	29822	ORF3a	S171L	SNP	ORF3a protein
BD_wave-1.471	26211	G	T	26186	29822	ORF3a	V273V	SNP_silent	ORF3a protein
BD_wave-1.471	28881	GGG	AAC	28856	29822	N	RG203KR	SNP	Nucleocapsid protein
BD_wave-1.471	29440	G	T	29415	29822	N	Q389H	SNP	Nucleocapsid protein
BD_wave-1.472	241	C	T	226	29847	5'UTR	241	extragenic	NA
BD_wave-1.472	1163	A	T	1148	29847	NSP2	I120F	SNP	Non-Structural protein 2
BD_wave-1.472	3037	C	T	3022	29847	NSP3	F106F	SNP_silent	Predicted phosphoesterase, papain-like proteinase
BD_wave-1.472	6489	T	G	6474	29847	NSP3	I1257S	SNP	Predicted phosphoesterase, papain-like proteinase
BD_wave-1.472	14408	C	T	14393	29847	NSP12b	P314L	SNP	RNA-dependent RNA polymerase, post-ribosomal frameshift
BD_wave-1.472	20238	G	T	20223	29847	NSP15	R206S	SNP	endoRNAse
BD_wave-1.472	21600	G	T	21585	29847	S	S13I	SNP	Spike
BD_wave-1.472	23012	G	A	22997	29847	S	E484K	SNP	Spike
BD_wave-1.472	23403	A	G	23388	29847	S	D614G	SNP	Spike
BD_wave-1.472	23604	C	A	23589	29847	S	P681H	SNP	Spike
BD_wave-1.472	25904	C	T	25889	29847	ORF3a	S171L	SNP	ORF3a protein
BD_wave-1.472	26211	G	T	26196	29847	ORF3a	V273V	SNP_silent	ORF3a protein
BD_wave-1.472	28603	C	T	28588	29847	N	F110F	SNP_silent	Nucleocapsid protein
BD_wave-1.472	28881	GGG	AAC	28866	29847	N	RG203KR	SNP	Nucleocapsid protein
BD_wave-1.472	29253	C	T	29238	29847	N	S327L	SNP	Nucleocapsid protein
BD_wave-1.473	241	C	T	216	29834	5'UTR	241	extragenic	NA
BD_wave-1.473	706	C	T	681	29834	NSP1	D147D	SNP_silent	Leader protein
BD_wave-1.473	1163	A	T	1138	29834	NSP2	I120F	SNP	Non-Structural protein 2
BD_wave-1.473	3037	C	T	3012	29834	NSP3	F106F	SNP_silent	Predicted phosphoesterase, papain-like proteinase
BD_wave-1.473	8146	C	T	8121	29834	NSP3	D1809D	SNP_silent	Predicted phosphoesterase, papain-like proteinase
BD_wave-1.473	14408	C	T	14383	29834	NSP12b	P314L	SNP	RNA-dependent RNA polymerase, post-ribosomal frameshift
BD_wave-1.473	17518	C	T	17493	29834	NSP13	L428F	SNP	Helicase
BD_wave-1.473	18803	G	T	18778	29834	NSP14	S255I	SNP	3'-to-5' exonuclease
BD_wave-1.473	23403	A	G	23378	29834	S	D614G	SNP	Spike
BD_wave-1.473	25599	G	T	25574	29834	ORF3a	W69C	SNP	ORF3a protein
BD_wave-1.473	28342	A	T	28317	29834	N	S23S	SNP_silent	Nucleocapsid protein
BD_wave-1.473	28881	GGG	AAC	28856	29834	N	RG203KR	SNP	Nucleocapsid protein
BD_wave-1.473	29750	C	T	29725	29834	3'UTR	29750	extragenic	NA
BD_wave-1.474	241	C	T	216	29830	5'UTR	241	extragenic	NA
BD_wave-1.474	1163	A	T	1138	29830	NSP2	I120F	SNP	Non-Structural protein 2
BD_wave-1.474	2094	C	T	2069	29830	NSP2	S430L	SNP	Non-Structural protein 2
BD_wave-1.474	3037	C	T	3012	29830	NSP3	F106F	SNP_silent	Predicted phosphoesterase, papain-like proteinase
BD_wave-1.474	4582	C	T	4557	29830	NSP3	N621N	SNP_silent	Predicted phosphoesterase, papain-like proteinase
BD_wave-1.474	5467	C	T	5442	29830	NSP3	Y916Y	SNP_silent	Predicted phosphoesterase, papain-like proteinase
BD_wave-1.474	6641	G	T	6616	29830	NSP3	G1308C	SNP	Predicted phosphoesterase, papain-like proteinase
BD_wave-1.474	14408	C	T	14383	29830	NSP12b	P314L	SNP	RNA-dependent RNA polymerase, post-ribosomal frameshift
BD_wave-1.474	20238	G	T	20213	29830	NSP15	R206S	SNP	endoRNAse
BD_wave-1.474	21606	G	T	21581	29830	S	C15F	SNP	Spike
BD_wave-1.474	22023	A	G	21998	29830	S	E154G	SNP	Spike
BD_wave-1.474	23403	A	G	23378	29830	S	D614G	SNP	Spike
BD_wave-1.474	25904	C	T	25879	29830	ORF3a	S171L	SNP	ORF3a protein
BD_wave-1.474	26211	G	T	26186	29830	ORF3a	V273V	SNP_silent	ORF3a protein
BD_wave-1.474	28881	GGG	AAC	28856	29830	N	RG203KR	SNP	Nucleocapsid protein
BD_wave-1.474	29440	G	T	29415	29830	N	Q389H	SNP	Nucleocapsid protein
BD_wave-1.475	241	C	T	216	29822	5'UTR	241	extragenic	NA
BD_wave-1.475	2836	C	T	2811	29822	NSP3	C39C	SNP_silent	Predicted phosphoesterase, papain-like proteinase
BD_wave-1.475	3037	C	T	3012	29822	NSP3	F106F	SNP_silent	Predicted phosphoesterase, papain-like proteinase
BD_wave-1.475	6967	A	G	6942	29822	NSP3	L1416L	SNP_silent	Predicted phosphoesterase, papain-like proteinase
BD_wave-1.475	12514	G	T	12489	29822	NSP8	T141T	SNP_silent	Non-Structural protein 8
BD_wave-1.475	14408	C	T	14383	29822	NSP12b	P314L	SNP	RNA-dependent RNA polymerase, post-ribosomal frameshift
BD_wave-1.475	16721	A	C	16696	29822	NSP13	E162A	SNP	Helicase
BD_wave-1.475	18877	C	T	18852	29822	NSP14	C279C	SNP_silent	3'-to-5' exonuclease
BD_wave-1.475	22444	C	T	22419	29822	S	D294D	SNP_silent	Spike
BD_wave-1.475	23403	A	G	23378	29822	S	D614G	SNP	Spike
BD_wave-1.475	25563	G	T	25538	29822	ORF3a	Q57H	SNP	ORF3a protein
BD_wave-1.475	26164	C	T	26139	29822	ORF3a	P258S	SNP	ORF3a protein
BD_wave-1.475	26735	C	T	26710	29822	M	Y71Y	SNP_silent	Membrane
BD_wave-1.475	28854	C	T	28829	29822	N	S194L	SNP	Nucleocapsid protein
BD_wave-1.475	29353	C	T	29328	29822	N	Y360Y	SNP_silent	Nucleocapsid protein
BD_wave-1.476	241	C	T	216	29830	5'UTR	241	extragenic	NA
BD_wave-1.476	1163	A	T	1138	29830	NSP2	I120F	SNP	Non-Structural protein 2
BD_wave-1.476	2094	C	T	2069	29830	NSP2	S430L	SNP	Non-Structural protein 2
BD_wave-1.476	3037	C	T	3012	29830	NSP3	F106F	SNP_silent	Predicted phosphoesterase, papain-like proteinase
BD_wave-1.476	4582	C	T	4557	29830	NSP3	N621N	SNP_silent	Predicted phosphoesterase, papain-like proteinase
BD_wave-1.476	6641	G	T	6616	29830	NSP3	G1308C	SNP	Predicted phosphoesterase, papain-like proteinase
BD_wave-1.476	14408	C	T	14383	29830	NSP12b	P314L	SNP	RNA-dependent RNA polymerase, post-ribosomal frameshift
BD_wave-1.476	20238	G	T	20213	29830	NSP15	R206S	SNP	endoRNAse
BD_wave-1.476	20762	C	T	20737	29830	NSP16	T35I	SNP	2'-O-ribose methyltransferase
BD_wave-1.476	21606	G	T	21581	29830	S	C15F	SNP	Spike
BD_wave-1.476	22023	A	G	21998	29830	S	E154G	SNP	Spike
BD_wave-1.476	23403	A	G	23378	29830	S	D614G	SNP	Spike
BD_wave-1.476	25904	C	T	25879	29830	ORF3a	S171L	SNP	ORF3a protein
BD_wave-1.476	26211	G	T	26186	29830	ORF3a	V273V	SNP_silent	ORF3a protein
BD_wave-1.476	28881	GGG	AAC	28856	29830	N	RG203KR	SNP	Nucleocapsid protein
BD_wave-1.476	29440	G	T	29415	29830	N	Q389H	SNP	Nucleocapsid protein
BD_wave-1.477	241	C	T	216	29830	5'UTR	241	extragenic	NA
BD_wave-1.477	1163	A	T	1138	29830	NSP2	I120F	SNP	Non-Structural protein 2
BD_wave-1.477	3037	C	T	3012	29830	NSP3	F106F	SNP_silent	Predicted phosphoesterase, papain-like proteinase
BD_wave-1.477	3961	C	T	3936	29830	NSP3	I414I	SNP_silent	Predicted phosphoesterase, papain-like proteinase
BD_wave-1.477	9856	G	T	9831	29830	NSP4	V434V	SNP_silent	Transmembrane protein
BD_wave-1.477	10816	T	C	10791	29830	NSP5	S254S	SNP_silent	3C-like proteinase
BD_wave-1.477	14408	C	T	14383	29830	NSP12b	P314L	SNP	RNA-dependent RNA polymerase, post-ribosomal frameshift
BD_wave-1.477	16743	T	C	16718	29830	NSP13	V169V	SNP_silent	Helicase
BD_wave-1.477	18828	C	T	18803	29830	NSP14	V263V	SNP_silent	3'-to-5' exonuclease
BD_wave-1.477	23403	A	G	23378	29830	S	D614G	SNP	Spike
BD_wave-1.477	28881	GGG	AAC	28856	29830	N	RG203KR	SNP	Nucleocapsid protein
BD_wave-1.478	241	C	T	216	29822	5'UTR	241	extragenic	NA
BD_wave-1.478	1163	A	T	1138	29822	NSP2	I120F	SNP	Non-Structural protein 2
BD_wave-1.478	3037	C	T	3012	29822	NSP3	F106F	SNP_silent	Predicted phosphoesterase, papain-like proteinase
BD_wave-1.478	5886	C	T	5861	29822	NSP3	T1056I	SNP	Predicted phosphoesterase, papain-like proteinase
BD_wave-1.478	14408	C	T	14383	29822	NSP12b	P314L	SNP	RNA-dependent RNA polymerase, post-ribosomal frameshift
BD_wave-1.478	20238	G	T	20213	29822	NSP15	R206S	SNP	endoRNAse
BD_wave-1.478	23403	A	G	23378	29822	S	D614G	SNP	Spike
BD_wave-1.478	25904	C	T	25879	29822	ORF3a	S171L	SNP	ORF3a protein
BD_wave-1.478	26211	G	T	26186	29822	ORF3a	V273V	SNP_silent	ORF3a protein
BD_wave-1.478	27205	T	C	27180	29822	ORF6	F2L	SNP	ORF6 protein
BD_wave-1.478	28881	GGG	AAC	28856	29822	N	RG203KR	SNP	Nucleocapsid protein
BD_wave-1.48	241	C	T	209	29834	5'UTR	241	extragenic	NA
BD_wave-1.48	434	G	A	402	29834	NSP1	E57K	SNP	Leader protein
BD_wave-1.48	1163	A	T	1131	29834	NSP2	I120F	SNP	Non-Structural protein 2
BD_wave-1.48	3037	C	T	3005	29834	NSP3	F106F	SNP_silent	Predicted phosphoesterase, papain-like proteinase
BD_wave-1.48	9526	G	T	9494	29834	NSP4	M324I	SNP	Transmembrane protein
BD_wave-1.48	10159	A	G	10127	29834	NSP5	V35V	SNP_silent	3C-like proteinase
BD_wave-1.48	11941	C	T	11909	29834	NSP7	V33V	SNP_silent	Non-Structural protein 7
BD_wave-1.48	12525	C	T	12493	29834	NSP8	T145I	SNP	Non-Structural protein 8
BD_wave-1.48	14408	C	T	14376	29834	NSP12b	P314L	SNP	RNA-dependent RNA polymerase, post-ribosomal frameshift
BD_wave-1.48	15824	C	T	15792	29834	NSP12b	S786F	SNP	RNA-dependent RNA polymerase, post-ribosomal frameshift
BD_wave-1.48	17058	G	A	17026	29834	NSP13	M274I	SNP	Helicase
BD_wave-1.48	17678	C	T	17646	29834	NSP13	T481M	SNP	Helicase
BD_wave-1.48	23403	A	G	23371	29834	S	D614G	SNP	Spike
BD_wave-1.48	23604	C	G	23572	29834	S	P681R	SNP	Spike
BD_wave-1.48	25786	A	C	25754	29834	ORF3a	K132Q	SNP	ORF3a protein
BD_wave-1.48	28881	GGG	AAC	28849	29834	N	RG203KR	SNP	Nucleocapsid protein
BD_wave-1.480	241	C	T	216	29822	5'UTR	241	extragenic	NA
BD_wave-1.480	430	A	C	405	29822	NSP1	E55D	SNP	Leader protein
BD_wave-1.480	1163	A	T	1138	29822	NSP2	I120F	SNP	Non-Structural protein 2
BD_wave-1.480	3037	C	T	3012	29822	NSP3	F106F	SNP_silent	Predicted phosphoesterase, papain-like proteinase
BD_wave-1.480	3961	C	T	3936	29822	NSP3	I414I	SNP_silent	Predicted phosphoesterase, papain-like proteinase
BD_wave-1.480	6701	C	T	6676	29822	NSP3	L1328F	SNP	Predicted phosphoesterase, papain-like proteinase
BD_wave-1.480	10396	G	T	10371	29822	NSP5	V114V	SNP_silent	3C-like proteinase
BD_wave-1.480	11235	C	T	11210	29822	NSP6	A88V	SNP	Transmembrane protein
BD_wave-1.480	13966	G	A	13941	29822	NSP12b	A167T	SNP	RNA-dependent RNA polymerase, post-ribosomal frameshift
BD_wave-1.480	14408	C	T	14383	29822	NSP12b	P314L	SNP	RNA-dependent RNA polymerase, post-ribosomal frameshift
BD_wave-1.480	17790	G	T	17765	29822	NSP13	Q518H	SNP	Helicase
BD_wave-1.480	23403	A	G	23378	29822	S	D614G	SNP	Spike
BD_wave-1.480	26305	C	T	26280	29822	E	L21F	SNP	Envelope
BD_wave-1.480	28881	GGG	AAC	28856	29822	N	RG203KR	SNP	Nucleocapsid protein
BD_wave-1.481	241	C	T	216	29822	5'UTR	241	extragenic	NA
BD_wave-1.481	1163	A	T	1138	29822	NSP2	I120F	SNP	Non-Structural protein 2
BD_wave-1.481	3037	C	T	3012	29822	NSP3	F106F	SNP_silent	Predicted phosphoesterase, papain-like proteinase
BD_wave-1.481	3961	C	T	3936	29822	NSP3	I414I	SNP_silent	Predicted phosphoesterase, papain-like proteinase
BD_wave-1.481	6616	A	G	6591	29822	NSP3	L1299L	SNP_silent	Predicted phosphoesterase, papain-like proteinase
BD_wave-1.481	14408	C	T	14383	29822	NSP12b	P314L	SNP	RNA-dependent RNA polymerase, post-ribosomal frameshift
BD_wave-1.481	18495	T	C	18470	29822	NSP14	L152L	SNP_silent	3'-to-5' exonuclease
BD_wave-1.481	23403	A	G	23378	29822	S	D614G	SNP	Spike
BD_wave-1.481	28881	GGG	AAC	28856	29822	N	RG203KR	SNP	Nucleocapsid protein
BD_wave-1.481	29769	C	T	29744	29822	3'UTR	29769	extragenic	NA
BD_wave-1.482	241	C	T	216	29822	5'UTR	241	extragenic	NA
BD_wave-1.482	1163	A	T	1138	29822	NSP2	I120F	SNP	Non-Structural protein 2
BD_wave-1.482	3037	C	T	3012	29822	NSP3	F106F	SNP_silent	Predicted phosphoesterase, papain-like proteinase
BD_wave-1.482	3961	C	T	3936	29822	NSP3	I414I	SNP_silent	Predicted phosphoesterase, papain-like proteinase
BD_wave-1.482	4456	C	T	4431	29822	NSP3	A579A	SNP_silent	Predicted phosphoesterase, papain-like proteinase
BD_wave-1.482	14408	C	T	14383	29822	NSP12b	P314L	SNP	RNA-dependent RNA polymerase, post-ribosomal frameshift
BD_wave-1.482	19374	C	T	19349	29822	NSP14	F445F	SNP_silent	3'-to-5' exonuclease
BD_wave-1.482	23403	A	G	23378	29822	S	D614G	SNP	Spike
BD_wave-1.482	24782	A	C	24757	29822	S	N1074H	SNP	Spike
BD_wave-1.482	27476	C	T	27451	29822	ORF7a	T28I	SNP	ORF7a protein
BD_wave-1.482	28881	GGG	AAC	28856	29822	N	RG203KR	SNP	Nucleocapsid protein
BD_wave-1.483	241	C	T	216	29822	5'UTR	241	extragenic	NA
BD_wave-1.483	1163	A	T	1138	29822	NSP2	I120F	SNP	Non-Structural protein 2
BD_wave-1.483	3037	C	T	3012	29822	NSP3	F106F	SNP_silent	Predicted phosphoesterase, papain-like proteinase
BD_wave-1.483	4503	A	T	4478	29822	NSP3	E595V	SNP	Predicted phosphoesterase, papain-like proteinase
BD_wave-1.483	5794	A	T	5769	29822	NSP3	E1025D	SNP	Predicted phosphoesterase, papain-like proteinase
BD_wave-1.483	6633	C	T	6608	29822	NSP3	A1305V	SNP	Predicted phosphoesterase, papain-like proteinase
BD_wave-1.483	14408	C	T	14383	29822	NSP12b	P314L	SNP	RNA-dependent RNA polymerase, post-ribosomal frameshift
BD_wave-1.483	23403	A	G	23378	29822	S	D614G	SNP	Spike
BD_wave-1.483	28881	GGG	AAC	28856	29822	N	RG203KR	SNP	Nucleocapsid protein
BD_wave-1.484	241	C	T	216	29822	5'UTR	241	extragenic	NA
BD_wave-1.484	1163	A	T	1138	29822	NSP2	I120F	SNP	Non-Structural protein 2
BD_wave-1.484	3037	C	T	3012	29822	NSP3	F106F	SNP_silent	Predicted phosphoesterase, papain-like proteinase
BD_wave-1.484	6990	C	T	6965	29822	NSP3	S1424F	SNP	Predicted phosphoesterase, papain-like proteinase
BD_wave-1.484	13060	T	C	13035	29822	NSP10	T12T	SNP_silent	Growth-factor-like protein
BD_wave-1.484	14408	C	T	14383	29822	NSP12b	P314L	SNP	RNA-dependent RNA polymerase, post-ribosomal frameshift
BD_wave-1.484	16014	G	T	15989	29822	NSP12b	R849R	SNP_silent	RNA-dependent RNA polymerase, post-ribosomal frameshift
BD_wave-1.484	18105	G	T	18080	29822	NSP14	Q22H	SNP	3'-to-5' exonuclease
BD_wave-1.484	23403	A	G	23378	29822	S	D614G	SNP	Spike
BD_wave-1.484	28076	C	T	28051	29822	ORF8	C61C	SNP_silent	ORF8 protein
BD_wave-1.484	28881	GGG	AAC	28856	29822	N	RG203KR	SNP	Nucleocapsid protein
BD_wave-1.485	241	C	T	216	29822	5'UTR	241	extragenic	NA
BD_wave-1.485	1163	A	T	1138	29822	NSP2	I120F	SNP	Non-Structural protein 2
BD_wave-1.485	2351	G	A	2326	29822	NSP2	G516S	SNP	Non-Structural protein 2
BD_wave-1.485	3037	C	T	3012	29822	NSP3	F106F	SNP_silent	Predicted phosphoesterase, papain-like proteinase
BD_wave-1.485	14408	C	T	14383	29822	NSP12b	P314L	SNP	RNA-dependent RNA polymerase, post-ribosomal frameshift
BD_wave-1.485	23403	A	G	23378	29822	S	D614G	SNP	Spike
BD_wave-1.485	25555	G	T	25530	29822	ORF3a	V55F	SNP	ORF3a protein
BD_wave-1.485	27976	A	T	27951	29822	ORF8	H28L	SNP	ORF8 protein
BD_wave-1.485	28881	GGG	AAC	28856	29822	N	RG203KR	SNP	Nucleocapsid protein
BD_wave-1.486	241	C	T	216	29822	5'UTR	241	extragenic	NA
BD_wave-1.486	434	G	A	409	29822	NSP1	E57K	SNP	Leader protein
BD_wave-1.486	1163	A	T	1138	29822	NSP2	I120F	SNP	Non-Structural protein 2
BD_wave-1.486	3037	C	T	3012	29822	NSP3	F106F	SNP_silent	Predicted phosphoesterase, papain-like proteinase
BD_wave-1.486	14408	C	T	14383	29822	NSP12b	P314L	SNP	RNA-dependent RNA polymerase, post-ribosomal frameshift
BD_wave-1.486	18981	C	T	18956	29822	NSP14	H314H	SNP_silent	3'-to-5' exonuclease
BD_wave-1.486	23403	A	G	23378	29822	S	D614G	SNP	Spike
BD_wave-1.486	23604	C	G	23579	29822	S	P681R	SNP	Spike
BD_wave-1.486	28079	G	T	28054	29822	ORF8	V62V	SNP_silent	ORF8 protein
BD_wave-1.486	28881	GGG	AAC	28856	29822	N	RG203KR	SNP	Nucleocapsid protein
BD_wave-1.487	241	C	T	216	29822	5'UTR	241	extragenic	NA
BD_wave-1.487	1163	A	T	1138	29822	NSP2	I120F	SNP	Non-Structural protein 2
BD_wave-1.487	3037	C	T	3012	29822	NSP3	F106F	SNP_silent	Predicted phosphoesterase, papain-like proteinase
BD_wave-1.487	3871	G	T	3846	29822	NSP3	K384N	SNP	Predicted phosphoesterase, papain-like proteinase
BD_wave-1.487	9022	T	C	8997	29822	NSP4	C156C	SNP_silent	Transmembrane protein
BD_wave-1.487	10305	A	C	10280	29822	NSP5	N84T	SNP	3C-like proteinase
BD_wave-1.487	12067	G	T	12042	29822	NSP7	M75I	SNP	Non-Structural protein 7
BD_wave-1.487	14408	C	T	14383	29822	NSP12b	P314L	SNP	RNA-dependent RNA polymerase, post-ribosomal frameshift
BD_wave-1.487	23403	A	G	23378	29822	S	D614G	SNP	Spike
BD_wave-1.487	24370	C	T	24345	29822	S	D936D	SNP_silent	Spike
BD_wave-1.487	28881	GGG	AAC	28856	29822	N	RG203KR	SNP	Nucleocapsid protein
BD_wave-1.488	241	C	T	216	29822	5'UTR	241	extragenic	NA
BD_wave-1.488	1163	A	T	1138	29822	NSP2	I120F	SNP	Non-Structural protein 2
BD_wave-1.488	1406	G	A	1381	29822	NSP2	E201K	SNP	Non-Structural protein 2
BD_wave-1.488	1408	G	A	1383	29822	NSP2	E201E	SNP_silent	Non-Structural protein 2
BD_wave-1.488	3037	C	T	3012	29822	NSP3	F106F	SNP_silent	Predicted phosphoesterase, papain-like proteinase
BD_wave-1.488	3456	A	G	3431	29822	NSP3	Y246C	SNP	Predicted phosphoesterase, papain-like proteinase
BD_wave-1.488	4105	G	T	4080	29822	NSP3	K462N	SNP	Predicted phosphoesterase, papain-like proteinase
BD_wave-1.488	14408	C	T	14383	29822	NSP12b	P314L	SNP	RNA-dependent RNA polymerase, post-ribosomal frameshift
BD_wave-1.488	16943	G	T	16918	29822	NSP13	S236I	SNP	Helicase
BD_wave-1.488	21614	C	T	21589	29822	S	L18F	SNP	Spike
BD_wave-1.488	23403	A	G	23378	29822	S	D614G	SNP	Spike
BD_wave-1.488	24685	T	C	24660	29822	S	D1041D	SNP_silent	Spike
BD_wave-1.488	26051	G	A	26026	29822	ORF3a	S220N	SNP	ORF3a protein
BD_wave-1.488	26550	G	A	26525	29822	M	V10I	SNP	Membrane
BD_wave-1.488	28305	A	G	28280	29822	N	N11S	SNP	Nucleocapsid protein
BD_wave-1.488	28881	GGG	AAC	28856	29822	N	RG203KR	SNP	Nucleocapsid protein
BD_wave-1.488	29739	C	T	29714	29822	3'UTR	29739	extragenic	NA
BD_wave-1.488	29831	C	T	29806	29822	3'UTR	29831	extragenic	NA
BD_wave-1.489	241	C	T	216	29830	5'UTR	241	extragenic	NA
BD_wave-1.489	3037	C	T	3012	29830	NSP3	F106F	SNP_silent	Predicted phosphoesterase, papain-like proteinase
BD_wave-1.489	3647	A	G	3622	29830	NSP3	I310V	SNP	Predicted phosphoesterase, papain-like proteinase
BD_wave-1.489	13255	C	T	13230	29830	NSP10	C77C	SNP_silent	Growth-factor-like protein
BD_wave-1.489	13458	C	T	13433	29830	NSP12a	S6L	SNP	RNA-dependent RNA polymerase, pre-ribosomal frameshift
BD_wave-1.489	14408	C	T	14383	29830	NSP12b	P314L	SNP	RNA-dependent RNA polymerase, post-ribosomal frameshift
BD_wave-1.489	18877	C	T	18852	29830	NSP14	C279C	SNP_silent	3'-to-5' exonuclease
BD_wave-1.489	22444	C	T	22419	29830	S	D294D	SNP_silent	Spike
BD_wave-1.489	22747	C	T	22722	29830	S	V395V	SNP_silent	Spike
BD_wave-1.489	23403	A	G	23378	29830	S	D614G	SNP	Spike
BD_wave-1.489	23587	G	T	23562	29830	S	Q675H	SNP	Spike
BD_wave-1.489	25494	G	T	25469	29830	ORF3a	T34T	SNP_silent	ORF3a protein
BD_wave-1.489	25563	G	T	25538	29830	ORF3a	Q57H	SNP	ORF3a protein
BD_wave-1.489	26735	C	T	26710	29830	M	Y71Y	SNP_silent	Membrane
BD_wave-1.489	28854	C	T	28829	29830	N	S194L	SNP	Nucleocapsid protein
BD_wave-1.490	241	C	T	216	29830	5'UTR	241	extragenic	NA
BD_wave-1.490	3037	C	T	3012	29830	NSP3	F106F	SNP_silent	Predicted phosphoesterase, papain-like proteinase
BD_wave-1.490	14055	G	T	14030	29830	NSP12b	L196L	SNP_silent	RNA-dependent RNA polymerase, post-ribosomal frameshift
BD_wave-1.490	14408	C	T	14383	29830	NSP12b	P314L	SNP	RNA-dependent RNA polymerase, post-ribosomal frameshift
BD_wave-1.490	18877	C	T	18852	29830	NSP14	C279C	SNP_silent	3'-to-5' exonuclease
BD_wave-1.490	21304	CG	AA	21279	29830	NSP16	R216N	SNP	2'-O-ribose methyltransferase
BD_wave-1.490	22444	C	T	22419	29830	S	D294D	SNP_silent	Spike
BD_wave-1.490	23403	A	G	23378	29830	S	D614G	SNP	Spike
BD_wave-1.490	25494	G	T	25469	29830	ORF3a	T34T	SNP_silent	ORF3a protein
BD_wave-1.490	25563	G	T	25538	29830	ORF3a	Q57H	SNP	ORF3a protein
BD_wave-1.490	26735	C	T	26710	29830	M	Y71Y	SNP_silent	Membrane
BD_wave-1.490	28854	C	T	28829	29830	N	S194L	SNP	Nucleocapsid protein
BD_wave-1.491	241	C	T	216	29822	5'UTR	241	extragenic	NA
BD_wave-1.491	1068	G	A	1043	29822	NSP2	G88E	SNP	Non-Structural protein 2
BD_wave-1.491	1593	C	T	1568	29822	NSP2	S263F	SNP	Non-Structural protein 2
BD_wave-1.491	2940	C	T	2915	29822	NSP3	P74L	SNP	Predicted phosphoesterase, papain-like proteinase
BD_wave-1.491	3037	C	T	3012	29822	NSP3	F106F	SNP_silent	Predicted phosphoesterase, papain-like proteinase
BD_wave-1.491	14408	C	T	14383	29822	NSP12b	P314L	SNP	RNA-dependent RNA polymerase, post-ribosomal frameshift
BD_wave-1.491	18877	C	T	18852	29822	NSP14	C279C	SNP_silent	3'-to-5' exonuclease
BD_wave-1.491	22444	C	T	22419	29822	S	D294D	SNP_silent	Spike
BD_wave-1.491	23403	A	G	23378	29822	S	D614G	SNP	Spike
BD_wave-1.491	25273	G	C	25248	29822	S	M1237I	SNP	Spike
BD_wave-1.491	25494	G	T	25469	29822	ORF3a	T34T	SNP_silent	ORF3a protein
BD_wave-1.491	25563	G	T	25538	29822	ORF3a	Q57H	SNP	ORF3a protein
BD_wave-1.491	26735	C	T	26710	29822	M	Y71Y	SNP_silent	Membrane
BD_wave-1.491	27092	C	T	27067	29822	M	D190D	SNP_silent	Membrane
BD_wave-1.491	28854	C	T	28829	29822	N	S194L	SNP	Nucleocapsid protein
BD_wave-1.492	241	C	T	216	29709	5'UTR	241	extragenic	NA
BD_wave-1.492	1163	A	T	1138	29709	NSP2	I120F	SNP	Non-Structural protein 2
BD_wave-1.492	3037	C	T	3012	29709	NSP3	F106F	SNP_silent	Predicted phosphoesterase, papain-like proteinase
BD_wave-1.492	8026	A	G	8001	29709	NSP3	A1769A	SNP_silent	Predicted phosphoesterase, papain-like proteinase
BD_wave-1.492	9502	C	T	9477	29709	NSP4	A316A	SNP_silent	Transmembrane protein
BD_wave-1.492	14408	C	T	14383	29709	NSP12b	P314L	SNP	RNA-dependent RNA polymerase, post-ribosomal frameshift
BD_wave-1.492	23401	G	T	23376	29709	S	Q613H	SNP	Spike
BD_wave-1.492	23403	A	G	23378	29709	S	D614G	SNP	Spike
BD_wave-1.492	25455	G	T	25430	29709	ORF3a	K21N	SNP	ORF3a protein
BD_wave-1.492	25521	C	T	25496	29709	ORF3a	F43F	SNP_silent	ORF3a protein
BD_wave-1.492	25777	C	T	25752	29709	ORF3a	L129F	SNP	ORF3a protein
BD_wave-1.492	25904	C	T	25879	29709	ORF3a	S171L	SNP	ORF3a protein
BD_wave-1.492	27496	T	A	27471	29709	ORF7a	C35S	SNP	ORF7a protein
BD_wave-1.492	28881	GGG	AAC	28856	29709	N	RG203KR	SNP	Nucleocapsid protein
BD_wave-1.493	241	C	T	216	29822	5'UTR	241	extragenic	NA
BD_wave-1.493	2836	C	T	2811	29822	NSP3	C39C	SNP_silent	Predicted phosphoesterase, papain-like proteinase
BD_wave-1.493	3037	C	T	3012	29822	NSP3	F106F	SNP_silent	Predicted phosphoesterase, papain-like proteinase
BD_wave-1.493	3589	C	T	3564	29822	NSP3	H290H	SNP_silent	Predicted phosphoesterase, papain-like proteinase
BD_wave-1.493	13819	C	T	13794	29822	NSP12b	L118F	SNP	RNA-dependent RNA polymerase, post-ribosomal frameshift
BD_wave-1.493	14408	C	T	14383	29822	NSP12b	P314L	SNP	RNA-dependent RNA polymerase, post-ribosomal frameshift
BD_wave-1.493	16746	T	C	16721	29822	NSP13	G170G	SNP_silent	Helicase
BD_wave-1.493	18189	C	A	18164	29822	NSP14	T50T	SNP_silent	3'-to-5' exonuclease
BD_wave-1.493	18877	C	T	18852	29822	NSP14	C279C	SNP_silent	3'-to-5' exonuclease
BD_wave-1.493	21000	T	C	20975	29822	NSP16	D114D	SNP_silent	2'-O-ribose methyltransferase
BD_wave-1.493	22444	C	T	22419	29822	S	D294D	SNP_silent	Spike
BD_wave-1.493	23403	A	G	23378	29822	S	D614G	SNP	Spike
BD_wave-1.493	25563	G	T	25538	29822	ORF3a	Q57H	SNP	ORF3a protein
BD_wave-1.493	26735	C	T	26710	29822	M	Y71Y	SNP_silent	Membrane
BD_wave-1.493	28854	C	T	28829	29822	N	S194L	SNP	Nucleocapsid protein
BD_wave-1.494	241	C	T	216	29822	5'UTR	241	extragenic	NA
BD_wave-1.494	434	G	A	409	29822	NSP1	E57K	SNP	Leader protein
BD_wave-1.494	1163	A	T	1138	29822	NSP2	I120F	SNP	Non-Structural protein 2
BD_wave-1.494	3037	C	T	3012	29822	NSP3	F106F	SNP_silent	Predicted phosphoesterase, papain-like proteinase
BD_wave-1.494	7177	A	G	7152	29822	NSP3	L1486L	SNP_silent	Predicted phosphoesterase, papain-like proteinase
BD_wave-1.494	14408	C	T	14383	29822	NSP12b	P314L	SNP	RNA-dependent RNA polymerase, post-ribosomal frameshift
BD_wave-1.494	23403	A	G	23378	29822	S	D614G	SNP	Spike
BD_wave-1.494	23604	C	G	23579	29822	S	P681R	SNP	Spike
BD_wave-1.494	28881	GGG	AAC	28856	29822	N	RG203KR	SNP	Nucleocapsid protein
BD_wave-1.494	29527	G	T	29502	29822	N	Q418H	SNP	Nucleocapsid protein
BD_wave-1.495	241	C	T	216	29822	5'UTR	241	extragenic	NA
BD_wave-1.495	1163	A	T	1138	29822	NSP2	I120F	SNP	Non-Structural protein 2
BD_wave-1.495	3037	C	T	3012	29822	NSP3	F106F	SNP_silent	Predicted phosphoesterase, papain-like proteinase
BD_wave-1.495	4503	A	T	4478	29822	NSP3	E595V	SNP	Predicted phosphoesterase, papain-like proteinase
BD_wave-1.495	14408	C	T	14383	29822	NSP12b	P314L	SNP	RNA-dependent RNA polymerase, post-ribosomal frameshift
BD_wave-1.495	23403	A	G	23378	29822	S	D614G	SNP	Spike
BD_wave-1.495	23638	C	T	23613	29822	S	I692I	SNP_silent	Spike
BD_wave-1.495	28326	G	T	28301	29822	N	G18V	SNP	Nucleocapsid protein
BD_wave-1.495	28881	GGG	AAC	28856	29822	N	RG203KR	SNP	Nucleocapsid protein
BD_wave-1.496	241	C	T	225	29848	5'UTR	241	extragenic	NA
BD_wave-1.496	335	C	T	319	29848	NSP1	R24C	SNP	Leader protein
BD_wave-1.496	434	G	A	418	29848	NSP1	E57K	SNP	Leader protein
BD_wave-1.496	1163	A	T	1147	29848	NSP2	I120F	SNP	Non-Structural protein 2
BD_wave-1.496	1333	T	G	1317	29848	NSP2	T176T	SNP_silent	Non-Structural protein 2
BD_wave-1.496	3037	C	T	3021	29848	NSP3	F106F	SNP_silent	Predicted phosphoesterase, papain-like proteinase
BD_wave-1.496	3652	A	G	3636	29848	NSP3	Q311Q	SNP_silent	Predicted phosphoesterase, papain-like proteinase
BD_wave-1.496	9436	A	G	9420	29848	NSP4	V294V	SNP_silent	Transmembrane protein
BD_wave-1.496	14408	C	T	14392	29848	NSP12b	P314L	SNP	RNA-dependent RNA polymerase, post-ribosomal frameshift
BD_wave-1.496	18744	C	T	18728	29848	NSP14	Y235Y	SNP_silent	3'-to-5' exonuclease
BD_wave-1.496	22801	G	T	22785	29848	S	G413G	SNP_silent	Spike
BD_wave-1.496	23403	A	G	23387	29848	S	D614G	SNP	Spike
BD_wave-1.496	23604	C	G	23588	29848	S	P681R	SNP	Spike
BD_wave-1.496	27674	A	T	27658	29848	ORF7a	Q94L	SNP	ORF7a protein
BD_wave-1.496	28881	GGG	AAC	28865	29848	N	RG203KR	SNP	Nucleocapsid protein
BD_wave-1.497	241	C	T	236	29888	5'UTR	241	extragenic	NA
BD_wave-1.497	335	C	T	330	29888	NSP1	R24C	SNP	Leader protein
BD_wave-1.497	434	G	A	429	29888	NSP1	E57K	SNP	Leader protein
BD_wave-1.497	1163	A	T	1158	29888	NSP2	I120F	SNP	Non-Structural protein 2
BD_wave-1.497	3037	C	T	3032	29888	NSP3	F106F	SNP_silent	Predicted phosphoesterase, papain-like proteinase
BD_wave-1.497	3652	A	G	3647	29888	NSP3	Q311Q	SNP_silent	Predicted phosphoesterase, papain-like proteinase
BD_wave-1.497	6229	A	G	6224	29888	NSP3	K1170K	SNP_silent	Predicted phosphoesterase, papain-like proteinase
BD_wave-1.497	9436	A	G	9431	29888	NSP4	V294V	SNP_silent	Transmembrane protein
BD_wave-1.497	14408	C	T	14403	29888	NSP12b	P314L	SNP	RNA-dependent RNA polymerase, post-ribosomal frameshift
BD_wave-1.497	21907	G	A	21902	29888	S	Q115Q	SNP_silent	Spike
BD_wave-1.497	23403	A	G	23398	29888	S	D614G	SNP	Spike
BD_wave-1.497	23604	C	G	23599	29888	S	P681R	SNP	Spike
BD_wave-1.497	28881	GGG	AAC	28876	29888	N	RG203KR	SNP	Nucleocapsid protein
BD_wave-1.5	241	C	T	192	29704	5'UTR	241	extragenic	NA
BD_wave-1.5	429	A	C	380	29704	NSP1	E55A	SNP	Leader protein
BD_wave-1.5	18261	C	T	18212	29704	NSP14	I74I	SNP_silent	3'-to-5' exonuclease
BD_wave-1.5	23403	A	G	23354	29704	S	D614G	SNP	Spike
BD_wave-1.5	23604	C	G	23555	29704	S	P681R	SNP	Spike
BD_wave-1.5	28250	.	G	28202	29704	ORF8	D119	insertion_frameshift	ORF8 protein
BD_wave-1.5	28254	A	.	28205	29704	ORF8	F120	deletion_frameshift	ORF8 protein
BD_wave-1.5	28881	GGG	AAC	28832	29704	N	RG203KR	SNP	Nucleocapsid protein
BD_wave-1.50	241	C	T	187	29812	5'UTR	241	extragenic	NA
BD_wave-1.50	434	G	A	380	29812	NSP1	E57K	SNP	Leader protein
BD_wave-1.50	1163	A	T	1109	29812	NSP2	I120F	SNP	Non-Structural protein 2
BD_wave-1.50	1715	A	G	1661	29812	NSP2	T304A	SNP	Non-Structural protein 2
BD_wave-1.50	3037	C	T	2983	29812	NSP3	F106F	SNP_silent	Predicted phosphoesterase, papain-like proteinase
BD_wave-1.50	4962	G	A	4908	29812	NSP3	R748K	SNP	Predicted phosphoesterase, papain-like proteinase
BD_wave-1.50	9479	G	T	9425	29812	NSP4	G309C	SNP	Transmembrane protein
BD_wave-1.50	10159	A	G	10105	29812	NSP5	V35V	SNP_silent	3C-like proteinase
BD_wave-1.50	11941	C	T	11887	29812	NSP7	V33V	SNP_silent	Non-Structural protein 7
BD_wave-1.50	12525	C	T	12471	29812	NSP8	T145I	SNP	Non-Structural protein 8
BD_wave-1.50	14408	C	T	14354	29812	NSP12b	P314L	SNP	RNA-dependent RNA polymerase, post-ribosomal frameshift
BD_wave-1.50	17058	G	A	17004	29812	NSP13	M274I	SNP	Helicase
BD_wave-1.50	17678	C	T	17624	29812	NSP13	T481M	SNP	Helicase
BD_wave-1.50	23403	A	G	23349	29812	S	D614G	SNP	Spike
BD_wave-1.50	23604	C	G	23550	29812	S	P681R	SNP	Spike
BD_wave-1.50	25786	A	C	25732	29812	ORF3a	K132Q	SNP	ORF3a protein
BD_wave-1.50	28881	GGG	AAC	28827	29812	N	RG203KR	SNP	Nucleocapsid protein
BD_wave-1.501	241	C	T	211	29828	5'UTR	241	extragenic	NA
BD_wave-1.501	686	AAGTCATTT	.	655	29828	NSP1	K141	deletion	Leader protein
BD_wave-1.501	1163	A	T	1124	29828	NSP2	I120F	SNP	Non-Structural protein 2
BD_wave-1.501	2137	C	A	2098	29828	NSP2	L444L	SNP_silent	Non-Structural protein 2
BD_wave-1.501	3037	C	T	2998	29828	NSP3	F106F	SNP_silent	Predicted phosphoesterase, papain-like proteinase
BD_wave-1.501	4503	A	T	4464	29828	NSP3	E595V	SNP	Predicted phosphoesterase, papain-like proteinase
BD_wave-1.501	5654	C	T	5615	29828	NSP3	Y978Y	SNP_silent	Predicted phosphoesterase, papain-like proteinase
BD_wave-1.501	8127	C	T	8088	29828	NSP3	A1803V	SNP	Predicted phosphoesterase, papain-like proteinase
BD_wave-1.501	14408	C	T	14369	29828	NSP12b	P314L	SNP	RNA-dependent RNA polymerase, post-ribosomal frameshift
BD_wave-1.501	17427	G	T	17388	29828	NSP13	V397V	SNP_silent	Helicase
BD_wave-1.501	23403	A	G	23364	29828	S	D614G	SNP	Spike
BD_wave-1.501	28881	GGG	AAC	28842	29828	N	RG203KR	SNP	Nucleocapsid protein
BD_wave-1.502	241	C	T	211	29830	5'UTR	241	extragenic	NA
BD_wave-1.502	556	C	T	526	29830	NSP1	Y97Y	SNP_silent	Leader protein
BD_wave-1.502	1163	A	T	1133	29830	NSP2	I120F	SNP	Non-Structural protein 2
BD_wave-1.502	3037	C	T	3007	29830	NSP3	F106F	SNP_silent	Predicted phosphoesterase, papain-like proteinase
BD_wave-1.502	8612	G	T	8582	29830	NSP4	V20F	SNP	Transmembrane protein
BD_wave-1.502	14408	C	T	14378	29830	NSP12b	P314L	SNP	RNA-dependent RNA polymerase, post-ribosomal frameshift
BD_wave-1.502	14829	G	T	14799	29830	NSP12b	M454I	SNP	RNA-dependent RNA polymerase, post-ribosomal frameshift
BD_wave-1.502	15406	G	T	15376	29830	NSP12b	A647S	SNP	RNA-dependent RNA polymerase, post-ribosomal frameshift
BD_wave-1.502	18520	G	T	18490	29830	NSP14	V161L	SNP	3'-to-5' exonuclease
BD_wave-1.502	21765	TACATG	.	21734	29830	S	H69	deletion	Spike
BD_wave-1.502	23403	A	G	23367	29830	S	D614G	SNP	Spike
BD_wave-1.502	23604	C	G	23568	29830	S	P681R	SNP	Spike
BD_wave-1.502	28419	C	T	28383	29830	N	T49I	SNP	Nucleocapsid protein
BD_wave-1.502	28881	GGG	AAC	28845	29830	N	RG203KR	SNP	Nucleocapsid protein
BD_wave-1.503	241	C	T	210	29835	5'UTR	241	extragenic	NA
BD_wave-1.503	1163	A	T	1132	29835	NSP2	I120F	SNP	Non-Structural protein 2
BD_wave-1.503	1953	A	G	1922	29835	NSP2	Q383R	SNP	Non-Structural protein 2
BD_wave-1.503	2106	C	T	2075	29835	NSP2	T434I	SNP	Non-Structural protein 2
BD_wave-1.503	3037	C	T	3006	29835	NSP3	F106F	SNP_silent	Predicted phosphoesterase, papain-like proteinase
BD_wave-1.503	3456	A	G	3425	29835	NSP3	Y246C	SNP	Predicted phosphoesterase, papain-like proteinase
BD_wave-1.503	8728	A	C	8697	29835	NSP4	A58A	SNP_silent	Transmembrane protein
BD_wave-1.503	9559	C	T	9528	29835	NSP4	Y335Y	SNP_silent	Transmembrane protein
BD_wave-1.503	12176	G	A	12145	29835	NSP8	G29S	SNP	Non-Structural protein 8
BD_wave-1.503	14408	C	T	14377	29835	NSP12b	P314L	SNP	RNA-dependent RNA polymerase, post-ribosomal frameshift
BD_wave-1.503	23403	A	G	23372	29835	S	D614G	SNP	Spike
BD_wave-1.503	24685	T	C	24654	29835	S	D1041D	SNP_silent	Spike
BD_wave-1.503	25728	C	T	25697	29835	ORF3a	V112V	SNP_silent	ORF3a protein
BD_wave-1.503	26051	G	A	26020	29835	ORF3a	S220N	SNP	ORF3a protein
BD_wave-1.503	28305	A	G	28274	29835	N	N11S	SNP	Nucleocapsid protein
BD_wave-1.503	28881	GGG	AAC	28850	29835	N	RG203KR	SNP	Nucleocapsid protein
BD_wave-1.504	241	C	T	187	29813	5'UTR	241	extragenic	NA
BD_wave-1.504	434	G	A	380	29813	NSP1	E57K	SNP	Leader protein
BD_wave-1.504	1163	A	T	1109	29813	NSP2	I120F	SNP	Non-Structural protein 2
BD_wave-1.504	3037	C	T	2983	29813	NSP3	F106F	SNP_silent	Predicted phosphoesterase, papain-like proteinase
BD_wave-1.504	14408	C	T	14354	29813	NSP12b	P314L	SNP	RNA-dependent RNA polymerase, post-ribosomal frameshift
BD_wave-1.504	18032	C	T	17978	29813	NSP13	T599I	SNP	Helicase
BD_wave-1.504	21707	C	T	21653	29813	S	H49Y	SNP	Spike
BD_wave-1.504	21811	C	T	21757	29813	S	V83V	SNP_silent	Spike
BD_wave-1.504	23403	A	G	23349	29813	S	D614G	SNP	Spike
BD_wave-1.504	23604	C	G	23550	29813	S	P681R	SNP	Spike
BD_wave-1.504	25702	C	T	25648	29813	ORF3a	P104S	SNP	ORF3a protein
BD_wave-1.504	28079	G	T	28025	29813	ORF8	V62V	SNP_silent	ORF8 protein
BD_wave-1.504	28881	GGG	AAC	28827	29813	N	RG203KR	SNP	Nucleocapsid protein
BD_wave-1.505	241	C	T	231	29858	5'UTR	241	extragenic	NA
BD_wave-1.505	1163	A	T	1153	29858	NSP2	I120F	SNP	Non-Structural protein 2
BD_wave-1.505	1314	C	T	1304	29858	NSP2	T170I	SNP	Non-Structural protein 2
BD_wave-1.505	2564	G	A	2554	29858	NSP2	E587K	SNP	Non-Structural protein 2
BD_wave-1.505	3037	C	T	3027	29858	NSP3	F106F	SNP_silent	Predicted phosphoesterase, papain-like proteinase
BD_wave-1.505	8040	A	G	8030	29858	NSP3	D1774G	SNP	Predicted phosphoesterase, papain-like proteinase
BD_wave-1.505	9545	T	C	9535	29858	NSP4	C330C	SNP_silent	Transmembrane protein
BD_wave-1.505	11416	C	T	11406	29858	NSP6	L148L	SNP_silent	Transmembrane protein
BD_wave-1.505	14408	C	T	14398	29858	NSP12b	P314L	SNP	RNA-dependent RNA polymerase, post-ribosomal frameshift
BD_wave-1.505	20238	G	T	20228	29858	NSP15	R206S	SNP	endoRNAse
BD_wave-1.505	21010	G	T	21000	29858	NSP16	V118L	SNP	2'-O-ribose methyltransferase
BD_wave-1.505	22402	T	C	22392	29858	S	N280N	SNP_silent	Spike
BD_wave-1.505	23403	A	G	23393	29858	S	D614G	SNP	Spike
BD_wave-1.505	25249	G	A	25239	29858	S	M1229I	SNP	Spike
BD_wave-1.505	25468	T	A	25458	29858	ORF3a	S26T	SNP	ORF3a protein
BD_wave-1.505	28881	GGG	AAC	28871	29858	N	RG203KR	SNP	Nucleocapsid protein
BD_wave-1.505	29077	C	T	29067	29858	N	Y268Y	SNP_silent	Nucleocapsid protein
BD_wave-1.507	241	C	T	211	29836	5'UTR	241	extragenic	NA
BD_wave-1.507	434	G	A	404	29836	NSP1	E57K	SNP	Leader protein
BD_wave-1.507	1163	A	T	1133	29836	NSP2	I120F	SNP	Non-Structural protein 2
BD_wave-1.507	1997	C	T	1967	29836	NSP2	S397S	SNP_silent	Non-Structural protein 2
BD_wave-1.507	3037	C	T	3007	29836	NSP3	F106F	SNP_silent	Predicted phosphoesterase, papain-like proteinase
BD_wave-1.507	5144	C	T	5114	29836	NSP3	T808T	SNP_silent	Predicted phosphoesterase, papain-like proteinase
BD_wave-1.507	8290	C	T	8260	29836	NSP3	L1857L	SNP_silent	Predicted phosphoesterase, papain-like proteinase
BD_wave-1.507	14118	G	T	14088	29836	NSP12b	T217T	SNP_silent	RNA-dependent RNA polymerase, post-ribosomal frameshift
BD_wave-1.507	14408	C	T	14378	29836	NSP12b	P314L	SNP	RNA-dependent RNA polymerase, post-ribosomal frameshift
BD_wave-1.507	23403	A	G	23373	29836	S	D614G	SNP	Spike
BD_wave-1.507	23604	C	G	23574	29836	S	P681R	SNP	Spike
BD_wave-1.507	27672	TC	AA	27642	29836	ORF7a	Q94K	SNP	ORF7a protein
BD_wave-1.507	28079	G	T	28049	29836	ORF8	V62V	SNP_silent	ORF8 protein
BD_wave-1.507	28881	GGG	AAC	28851	29836	N	RG203KR	SNP	Nucleocapsid protein
BD_wave-1.507	29708	C	T	29678	29836	3'UTR	29708	extragenic	NA
BD_wave-1.507	29743	C	T	29713	29836	3'UTR	29743	extragenic	NA
BD_wave-1.508	241	C	T	241	29870	5'UTR	241	extragenic	NA
BD_wave-1.508	1163	A	T	1163	29870	NSP2	I120F	SNP	Non-Structural protein 2
BD_wave-1.508	2662	C	T	2662	29870	NSP2	Y619Y	SNP_silent	Non-Structural protein 2
BD_wave-1.508	3037	C	T	3037	29870	NSP3	F106F	SNP_silent	Predicted phosphoesterase, papain-like proteinase
BD_wave-1.508	3955	G	T	3955	29870	NSP3	K412N	SNP	Predicted phosphoesterase, papain-like proteinase
BD_wave-1.508	7393	G	T	7393	29870	NSP3	P1558P	SNP_silent	Predicted phosphoesterase, papain-like proteinase
BD_wave-1.508	8619	C	T	8619	29870	NSP4	A22V	SNP	Transmembrane protein
BD_wave-1.508	10507	C	T	10507	29870	NSP5	N151N	SNP_silent	3C-like proteinase
BD_wave-1.508	14408	C	T	14408	29870	NSP12b	P314L	SNP	RNA-dependent RNA polymerase, post-ribosomal frameshift
BD_wave-1.508	15763	C	T	15763	29870	NSP12b	G765G	SNP_silent	RNA-dependent RNA polymerase, post-ribosomal frameshift
BD_wave-1.508	18261	C	T	18261	29870	NSP14	I74I	SNP_silent	3'-to-5' exonuclease
BD_wave-1.508	22010	.	ACA	22011	29870	S	N150	insertion	Spike
BD_wave-1.508	22623	A	G	22626	29870	S	N354S	SNP	Spike
BD_wave-1.508	23114	C	T	23117	29870	S	L517L	SNP_silent	Spike
BD_wave-1.508	23403	A	G	23406	29870	S	D614G	SNP	Spike
BD_wave-1.508	23604	C	G	23607	29870	S	P681R	SNP	Spike
BD_wave-1.508	25473	T	A	25476	29870	ORF3a	D27E	SNP	ORF3a protein
BD_wave-1.508	26681	C	T	26684	29870	M	F53F	SNP_silent	Membrane
BD_wave-1.508	28881	GGG	AAC	28884	29870	N	RG203KR	SNP	Nucleocapsid protein
BD_wave-1.509	241	C	T	235	29846	5'UTR	241	extragenic	NA
BD_wave-1.509	1163	A	T	1157	29846	NSP2	I120F	SNP	Non-Structural protein 2
BD_wave-1.509	3037	C	T	3031	29846	NSP3	F106F	SNP_silent	Predicted phosphoesterase, papain-like proteinase
BD_wave-1.509	7043	C	T	7037	29846	NSP3	P1442S	SNP	Predicted phosphoesterase, papain-like proteinase
BD_wave-1.509	11083	G	T	11077	29846	NSP6	L37F	SNP	Transmembrane protein
BD_wave-1.509	11152	C	T	11146	29846	NSP6	V60V	SNP_silent	Transmembrane protein
BD_wave-1.509	14408	C	T	14402	29846	NSP12b	P314L	SNP	RNA-dependent RNA polymerase, post-ribosomal frameshift
BD_wave-1.509	18654	C	T	18648	29846	NSP14	R205R	SNP_silent	3'-to-5' exonuclease
BD_wave-1.509	19078	G	A	19072	29846	NSP14	E347K	SNP	3'-to-5' exonuclease
BD_wave-1.509	20238	G	T	20232	29846	NSP15	R206S	SNP	endoRNAse
BD_wave-1.509	21855	C	T	21849	29846	S	S98F	SNP	Spike
BD_wave-1.509	22017	G	T	22011	29846	S	W152L	SNP	Spike
BD_wave-1.509	23029	C	T	23023	29846	S	Y489Y	SNP_silent	Spike
BD_wave-1.509	23403	A	G	23397	29846	S	D614G	SNP	Spike
BD_wave-1.509	25904	C	T	25898	29846	ORF3a	S171L	SNP	ORF3a protein
BD_wave-1.509	26211	G	T	26205	29846	ORF3a	V273V	SNP_silent	ORF3a protein
BD_wave-1.509	28307	G	A	28301	29846	N	A12T	SNP	Nucleocapsid protein
BD_wave-1.509	28881	GGG	AAC	28875	29846	N	RG203KR	SNP	Nucleocapsid protein
BD_wave-1.509	29750	CGATCGAGTG	.	29743	29846	3'UTR	29750	extragenic	NA
BD_wave-1.51	241	C	T	187	29794	5'UTR	241	extragenic	NA
BD_wave-1.51	913	C	T	859	29794	NSP2	S36S	SNP_silent	Non-Structural protein 2
BD_wave-1.51	3037	C	T	2983	29794	NSP3	F106F	SNP_silent	Predicted phosphoesterase, papain-like proteinase
BD_wave-1.51	3267	C	T	3213	29794	NSP3	T183I	SNP	Predicted phosphoesterase, papain-like proteinase
BD_wave-1.51	5388	C	A	5334	29794	NSP3	A890D	SNP	Predicted phosphoesterase, papain-like proteinase
BD_wave-1.51	5986	C	T	5932	29794	NSP3	F1089F	SNP_silent	Predicted phosphoesterase, papain-like proteinase
BD_wave-1.51	6954	T	C	6900	29794	NSP3	I1412T	SNP	Predicted phosphoesterase, papain-like proteinase
BD_wave-1.51	11288	TCTGGTTTT	.	11233	29794	NSP6	S106	deletion	Transmembrane protein
BD_wave-1.51	14408	C	T	14345	29794	NSP12b	P314L	SNP	RNA-dependent RNA polymerase, post-ribosomal frameshift
BD_wave-1.51	14583	C	T	14520	29794	NSP12b	H372H	SNP_silent	RNA-dependent RNA polymerase, post-ribosomal frameshift
BD_wave-1.51	14676	C	T	14613	29794	NSP12b	P403P	SNP_silent	RNA-dependent RNA polymerase, post-ribosomal frameshift
BD_wave-1.51	15279	C	T	15216	29794	NSP12b	H604H	SNP_silent	RNA-dependent RNA polymerase, post-ribosomal frameshift
BD_wave-1.51	16176	T	C	16113	29794	NSP12b	T903T	SNP_silent	RNA-dependent RNA polymerase, post-ribosomal frameshift
BD_wave-1.51	21765	TACATG	.	21701	29794	S	H69	deletion	Spike
BD_wave-1.51	21993	ATT	.	21923	29794	S	Y145	deletion	Spike
BD_wave-1.51	23271	C	A	23199	29794	S	A570D	SNP	Spike
BD_wave-1.51	23403	A	G	23331	29794	S	D614G	SNP	Spike
BD_wave-1.51	23604	C	A	23532	29794	S	P681H	SNP	Spike
BD_wave-1.51	23709	C	T	23637	29794	S	T716I	SNP	Spike
BD_wave-1.51	24506	T	G	24434	29794	S	S982A	SNP	Spike
BD_wave-1.51	24914	G	C	24842	29794	S	D1118H	SNP	Spike
BD_wave-1.51	27972	C	T	27900	29794	ORF8	Q27*	SNP_stop	ORF8 protein
BD_wave-1.51	28048	G	T	27976	29794	ORF8	R52I	SNP	ORF8 protein
BD_wave-1.51	28111	A	G	28039	29794	ORF8	Y73C	SNP	ORF8 protein
BD_wave-1.51	28280	GAT	CTA	28208	29794	N	D3L	SNP	Nucleocapsid protein
BD_wave-1.51	28881	GGG	AAC	28809	29794	N	RG203KR	SNP	Nucleocapsid protein
BD_wave-1.51	28977	C	T	28905	29794	N	S235F	SNP	Nucleocapsid protein
BD_wave-1.510	241	C	T	219	29819	5'UTR	241	extragenic	NA
BD_wave-1.510	335	C	T	313	29819	NSP1	R24C	SNP	Leader protein
BD_wave-1.510	434	G	A	412	29819	NSP1	E57K	SNP	Leader protein
BD_wave-1.510	864	G	T	842	29819	NSP2	C20F	SNP	Non-Structural protein 2
BD_wave-1.510	1163	A	T	1141	29819	NSP2	I120F	SNP	Non-Structural protein 2
BD_wave-1.510	2485	C	T	2463	29819	NSP2	I560I	SNP_silent	Non-Structural protein 2
BD_wave-1.510	2910	C	T	2888	29819	NSP3	T64I	SNP	Predicted phosphoesterase, papain-like proteinase
BD_wave-1.510	3037	C	T	3015	29819	NSP3	F106F	SNP_silent	Predicted phosphoesterase, papain-like proteinase
BD_wave-1.510	3652	A	G	3630	29819	NSP3	Q311Q	SNP_silent	Predicted phosphoesterase, papain-like proteinase
BD_wave-1.510	5802	A	G	5780	29819	NSP3	Y1028C	SNP	Predicted phosphoesterase, papain-like proteinase
BD_wave-1.510	6918	T	C	6896	29819	NSP3	L1400S	SNP	Predicted phosphoesterase, papain-like proteinase
BD_wave-1.510	14408	C	T	14386	29819	NSP12b	P314L	SNP	RNA-dependent RNA polymerase, post-ribosomal frameshift
BD_wave-1.510	21294	TGG	AAA	21272	29819	NSP16	G213N	SNP	2'-O-ribose methyltransferase
BD_wave-1.510	23403	A	G	23381	29819	S	D614G	SNP	Spike
BD_wave-1.510	23604	C	G	23582	29819	S	P681R	SNP	Spike
BD_wave-1.510	28102	C	T	28080	29819	ORF8	P70L	SNP	ORF8 protein
BD_wave-1.510	28881	GGG	AAC	28859	29819	N	RG203KR	SNP	Nucleocapsid protein
BD_wave-1.511	241	C	T	236	29849	5'UTR	241	extragenic	NA
BD_wave-1.511	1163	A	T	1158	29849	NSP2	I120F	SNP	Non-Structural protein 2
BD_wave-1.511	1780	C	T	1775	29849	NSP2	S325S	SNP_silent	Non-Structural protein 2
BD_wave-1.511	3037	C	T	3032	29849	NSP3	F106F	SNP_silent	Predicted phosphoesterase, papain-like proteinase
BD_wave-1.511	8146	C	T	8141	29849	NSP3	D1809D	SNP_silent	Predicted phosphoesterase, papain-like proteinase
BD_wave-1.511	10449	C	T	10444	29849	NSP5	P132L	SNP	3C-like proteinase
BD_wave-1.511	14408	C	T	14403	29849	NSP12b	P314L	SNP	RNA-dependent RNA polymerase, post-ribosomal frameshift
BD_wave-1.511	17518	C	T	17513	29849	NSP13	L428F	SNP	Helicase
BD_wave-1.511	21588	C	T	21583	29849	S	P9L	SNP	Spike
BD_wave-1.511	21765	T	C	21760	29849	S	I68T	SNP	Spike
BD_wave-1.511	23403	A	G	23398	29849	S	D614G	SNP	Spike
BD_wave-1.511	24370	C	T	24365	29849	S	D936D	SNP_silent	Spike
BD_wave-1.511	24914	G	T	24909	29849	S	D1118Y	SNP	Spike
BD_wave-1.511	27925	C	A	27920	29849	ORF8	T11K	SNP	ORF8 protein
BD_wave-1.511	28881	GGG	AAC	28876	29849	N	RG203KR	SNP	Nucleocapsid protein
BD_wave-1.512	241	C	T	192	29802	5'UTR	241	extragenic	NA
BD_wave-1.512	1163	A	T	1114	29802	NSP2	I120F	SNP	Non-Structural protein 2
BD_wave-1.512	1631	A	C	1582	29802	NSP2	K276Q	SNP	Non-Structural protein 2
BD_wave-1.512	3037	C	T	2988	29802	NSP3	F106F	SNP_silent	Predicted phosphoesterase, papain-like proteinase
BD_wave-1.512	14408	C	T	14359	29802	NSP12b	P314L	SNP	RNA-dependent RNA polymerase, post-ribosomal frameshift
BD_wave-1.512	15600	C	A	15551	29802	NSP12b	V711V	SNP_silent	RNA-dependent RNA polymerase, post-ribosomal frameshift
BD_wave-1.512	17163	C	T	17114	29802	NSP13	C309C	SNP_silent	Helicase
BD_wave-1.512	21846	C	T	21797	29802	S	T95I	SNP	Spike
BD_wave-1.512	22633	A	G	22584	29802	S	R357R	SNP_silent	Spike
BD_wave-1.512	23403	A	G	23354	29802	S	D614G	SNP	Spike
BD_wave-1.512	25907	G	T	25858	29802	ORF3a	G172V	SNP	ORF3a protein
BD_wave-1.512	26903	T	C	26854	29802	M	T127T	SNP_silent	Membrane
BD_wave-1.512	27494	C	T	27445	29802	ORF7a	P34L	SNP	ORF7a protein
BD_wave-1.512	28280	G	T	28231	29802	N	D3Y	SNP	Nucleocapsid protein
BD_wave-1.512	28881	GGG	AAC	28832	29802	N	RG203KR	SNP	Nucleocapsid protein
BD_wave-1.512	29404	T	C	29355	29802	N	D377D	SNP_silent	Nucleocapsid protein
BD_wave-1.513	241	C	T	219	29835	5'UTR	241	extragenic	NA
BD_wave-1.513	1163	A	T	1141	29835	NSP2	I120F	SNP	Non-Structural protein 2
BD_wave-1.513	2062	C	T	2040	29835	NSP2	A419A	SNP_silent	Non-Structural protein 2
BD_wave-1.513	3037	C	T	3015	29835	NSP3	F106F	SNP_silent	Predicted phosphoesterase, papain-like proteinase
BD_wave-1.513	3961	C	T	3939	29835	NSP3	I414I	SNP_silent	Predicted phosphoesterase, papain-like proteinase
BD_wave-1.513	8540	G	A	8518	29835	NSP3	A1941T	SNP	Predicted phosphoesterase, papain-like proteinase
BD_wave-1.513	9891	C	T	9869	29835	NSP4	A446V	SNP	Transmembrane protein
BD_wave-1.513	14400	G	T	14378	29835	NSP12b	V311V	SNP_silent	RNA-dependent RNA polymerase, post-ribosomal frameshift
BD_wave-1.513	14408	C	T	14386	29835	NSP12b	P314L	SNP	RNA-dependent RNA polymerase, post-ribosomal frameshift
BD_wave-1.513	16743	T	C	16721	29835	NSP13	V169V	SNP_silent	Helicase
BD_wave-1.513	20004	T	A	19982	29835	NSP15	D128E	SNP	endoRNAse
BD_wave-1.513	21008	C	T	20986	29835	NSP16	T117I	SNP	2'-O-ribose methyltransferase
BD_wave-1.513	23403	A	G	23381	29835	S	D614G	SNP	Spike
BD_wave-1.513	23589	C	T	23567	29835	S	T676I	SNP	Spike
BD_wave-1.513	25494	G	T	25472	29835	ORF3a	T34T	SNP_silent	ORF3a protein
BD_wave-1.513	25969	T	C	25947	29835	ORF3a	W193R	SNP	ORF3a protein
BD_wave-1.513	28881	GGG	AAC	28859	29835	N	RG203KR	SNP	Nucleocapsid protein
BD_wave-1.513	29353	C	T	29331	29835	N	Y360Y	SNP_silent	Nucleocapsid protein
BD_wave-1.514	241	C	T	235	29852	5'UTR	241	extragenic	NA
BD_wave-1.514	3037	C	T	3031	29852	NSP3	F106F	SNP_silent	Predicted phosphoesterase, papain-like proteinase
BD_wave-1.514	5310	C	T	5304	29852	NSP3	T864I	SNP	Predicted phosphoesterase, papain-like proteinase
BD_wave-1.514	13926	G	T	13920	29852	NSP12b	W153C	SNP	RNA-dependent RNA polymerase, post-ribosomal frameshift
BD_wave-1.514	14408	C	T	14402	29852	NSP12b	P314L	SNP	RNA-dependent RNA polymerase, post-ribosomal frameshift
BD_wave-1.514	16392	T	C	16386	29852	NSP13	A52A	SNP_silent	Helicase
BD_wave-1.514	18877	C	T	18871	29852	NSP14	C279C	SNP_silent	3'-to-5' exonuclease
BD_wave-1.514	22094	G	A	22088	29852	S	D178N	SNP	Spike
BD_wave-1.514	22444	C	T	22438	29852	S	D294D	SNP_silent	Spike
BD_wave-1.514	22708	G	T	22702	29852	S	V382V	SNP_silent	Spike
BD_wave-1.514	23403	A	G	23397	29852	S	D614G	SNP	Spike
BD_wave-1.514	25494	G	T	25488	29852	ORF3a	T34T	SNP_silent	ORF3a protein
BD_wave-1.514	25563	G	T	25557	29852	ORF3a	Q57H	SNP	ORF3a protein
BD_wave-1.514	25687	G	T	25681	29852	ORF3a	A99S	SNP	ORF3a protein
BD_wave-1.514	25913	G	A	25907	29852	ORF3a	G174D	SNP	ORF3a protein
BD_wave-1.514	26158	GTTA	.	26151	29852	ORF3a	V255	deletion_frameshift	ORF3a protein
BD_wave-1.514	26735	C	T	26725	29852	M	Y71Y	SNP_silent	Membrane
BD_wave-1.514	28854	C	T	28844	29852	N	S194L	SNP	Nucleocapsid protein
BD_wave-1.515	241	C	T	222	29836	5'UTR	241	extragenic	NA
BD_wave-1.515	434	G	A	415	29836	NSP1	E57K	SNP	Leader protein
BD_wave-1.515	1163	A	T	1144	29836	NSP2	I120F	SNP	Non-Structural protein 2
BD_wave-1.515	2334	C	A	2315	29836	NSP2	A510D	SNP	Non-Structural protein 2
BD_wave-1.515	3037	C	T	3018	29836	NSP3	F106F	SNP_silent	Predicted phosphoesterase, papain-like proteinase
BD_wave-1.515	3896	G	T	3877	29836	NSP3	V393F	SNP	Predicted phosphoesterase, papain-like proteinase
BD_wave-1.515	9419	A	G	9400	29836	NSP4	I289V	SNP	Transmembrane protein
BD_wave-1.515	14408	C	T	14389	29836	NSP12b	P314L	SNP	RNA-dependent RNA polymerase, post-ribosomal frameshift
BD_wave-1.515	23403	A	G	23384	29836	S	D614G	SNP	Spike
BD_wave-1.515	23604	C	G	23585	29836	S	P681R	SNP	Spike
BD_wave-1.515	27513	C	T	27494	29836	ORF7a	Y40Y	SNP_silent	ORF7a protein
BD_wave-1.515	28079	G	T	28060	29836	ORF8	V62V	SNP_silent	ORF8 protein
BD_wave-1.515	28881	GGG	AAC	28862	29836	N	RG203KR	SNP	Nucleocapsid protein
BD_wave-1.515	29109	C	T	29090	29836	N	P279L	SNP	Nucleocapsid protein
BD_wave-1.515	29742	GC	CT	29723	29836	3'UTR	29742	extragenic	NA
BD_wave-1.516	241	C	T	235	29856	5'UTR	241	extragenic	NA
BD_wave-1.516	1163	A	T	1157	29856	NSP2	I120F	SNP	Non-Structural protein 2
BD_wave-1.516	1633	A	G	1627	29856	NSP2	K276K	SNP_silent	Non-Structural protein 2
BD_wave-1.516	3037	C	T	3031	29856	NSP3	F106F	SNP_silent	Predicted phosphoesterase, papain-like proteinase
BD_wave-1.516	14408	C	T	14402	29856	NSP12b	P314L	SNP	RNA-dependent RNA polymerase, post-ribosomal frameshift
BD_wave-1.516	19078	G	A	19072	29856	NSP14	E347K	SNP	3'-to-5' exonuclease
BD_wave-1.516	20238	G	T	20232	29856	NSP15	R206S	SNP	endoRNAse
BD_wave-1.516	23029	C	T	23023	29856	S	Y489Y	SNP_silent	Spike
BD_wave-1.516	23403	A	G	23397	29856	S	D614G	SNP	Spike
BD_wave-1.516	25904	C	T	25898	29856	ORF3a	S171L	SNP	ORF3a protein
BD_wave-1.516	26211	G	T	26205	29856	ORF3a	V273V	SNP_silent	ORF3a protein
BD_wave-1.516	28307	G	A	28301	29856	N	A12T	SNP	Nucleocapsid protein
BD_wave-1.516	28881	GGG	AAC	28875	29856	N	RG203KR	SNP	Nucleocapsid protein
BD_wave-1.517	241	C	T	235	29846	5'UTR	241	extragenic	NA
BD_wave-1.517	1163	A	T	1157	29846	NSP2	I120F	SNP	Non-Structural protein 2
BD_wave-1.517	3037	C	T	3031	29846	NSP3	F106F	SNP_silent	Predicted phosphoesterase, papain-like proteinase
BD_wave-1.517	3955	G	T	3949	29846	NSP3	K412N	SNP	Predicted phosphoesterase, papain-like proteinase
BD_wave-1.517	4181	G	A	4175	29846	NSP3	A488T	SNP	Predicted phosphoesterase, papain-like proteinase
BD_wave-1.517	14408	C	T	14402	29846	NSP12b	P314L	SNP	RNA-dependent RNA polymerase, post-ribosomal frameshift
BD_wave-1.517	16887	C	T	16881	29846	NSP13	Y217Y	SNP_silent	Helicase
BD_wave-1.517	17733	C	T	17727	29846	NSP13	F499F	SNP_silent	Helicase
BD_wave-1.517	18176	C	T	18170	29846	NSP14	P46L	SNP	3'-to-5' exonuclease
BD_wave-1.517	23403	A	G	23397	29846	S	D614G	SNP	Spike
BD_wave-1.517	23604	C	G	23598	29846	S	P681R	SNP	Spike
BD_wave-1.517	25658	C	T	25652	29846	ORF3a	T89I	SNP	ORF3a protein
BD_wave-1.517	26158	GTTA	.	26151	29846	ORF3a	V255	deletion_frameshift	ORF3a protein
BD_wave-1.517	26681	C	T	26671	29846	M	F53F	SNP_silent	Membrane
BD_wave-1.517	28881	GGG	AAC	28871	29846	N	RG203KR	SNP	Nucleocapsid protein
BD_wave-1.517	29107	T	C	29097	29846	N	G278G	SNP_silent	Nucleocapsid protein
BD_wave-1.518	241	C	T	235	29858	5'UTR	241	extragenic	NA
BD_wave-1.518	1163	A	T	1157	29858	NSP2	I120F	SNP	Non-Structural protein 2
BD_wave-1.518	2040	C	T	2034	29858	NSP2	T412I	SNP	Non-Structural protein 2
BD_wave-1.518	3037	C	T	3031	29858	NSP3	F106F	SNP_silent	Predicted phosphoesterase, papain-like proteinase
BD_wave-1.518	9130	G	T	9124	29858	NSP4	V192V	SNP_silent	Transmembrane protein
BD_wave-1.518	14408	C	T	14402	29858	NSP12b	P314L	SNP	RNA-dependent RNA polymerase, post-ribosomal frameshift
BD_wave-1.518	20238	G	T	20232	29858	NSP15	R206S	SNP	endoRNAse
BD_wave-1.518	21110	C	T	21104	29858	NSP16	T151I	SNP	2'-O-ribose methyltransferase
BD_wave-1.518	23403	A	G	23397	29858	S	D614G	SNP	Spike
BD_wave-1.518	25904	C	T	25898	29858	ORF3a	S171L	SNP	ORF3a protein
BD_wave-1.518	26211	G	T	26205	29858	ORF3a	V273V	SNP_silent	ORF3a protein
BD_wave-1.518	27476	C	T	27470	29858	ORF7a	T28I	SNP	ORF7a protein
BD_wave-1.518	28001	G	A	27995	29858	ORF8	P36P	SNP_silent	ORF8 protein
BD_wave-1.518	28881	GGG	AAC	28875	29858	N	RG203KR	SNP	Nucleocapsid protein
BD_wave-1.519	241	C	T	235	29858	5'UTR	241	extragenic	NA
BD_wave-1.519	1163	A	T	1157	29858	NSP2	I120F	SNP	Non-Structural protein 2
BD_wave-1.519	2038	T	C	2032	29858	NSP2	A411A	SNP_silent	Non-Structural protein 2
BD_wave-1.519	3037	C	T	3031	29858	NSP3	F106F	SNP_silent	Predicted phosphoesterase, papain-like proteinase
BD_wave-1.519	3445	A	G	3439	29858	NSP3	A242A	SNP_silent	Predicted phosphoesterase, papain-like proteinase
BD_wave-1.519	4144	G	A	4138	29858	NSP3	E475E	SNP_silent	Predicted phosphoesterase, papain-like proteinase
BD_wave-1.519	5496	G	A	5490	29858	NSP3	C926Y	SNP	Predicted phosphoesterase, papain-like proteinase
BD_wave-1.519	9805	G	T	9799	29858	NSP4	L417L	SNP_silent	Transmembrane protein
BD_wave-1.519	10458	C	T	10452	29858	NSP5	T135I	SNP	3C-like proteinase
BD_wave-1.519	14408	C	T	14402	29858	NSP12b	P314L	SNP	RNA-dependent RNA polymerase, post-ribosomal frameshift
BD_wave-1.519	16596	C	T	16590	29858	NSP13	Y120Y	SNP_silent	Helicase
BD_wave-1.519	18162	C	T	18156	29858	NSP14	D41D	SNP_silent	3'-to-5' exonuclease
BD_wave-1.519	20238	G	T	20232	29858	NSP15	R206S	SNP	endoRNAse
BD_wave-1.519	22180	G	A	22174	29858	S	K206K	SNP_silent	Spike
BD_wave-1.519	23403	A	G	23397	29858	S	D614G	SNP	Spike
BD_wave-1.519	25593	G	T	25587	29858	ORF3a	K67N	SNP	ORF3a protein
BD_wave-1.519	25904	C	T	25898	29858	ORF3a	S171L	SNP	ORF3a protein
BD_wave-1.519	26211	G	T	26205	29858	ORF3a	V273V	SNP_silent	ORF3a protein
BD_wave-1.519	28001	G	T	27995	29858	ORF8	P36P	SNP_silent	ORF8 protein
BD_wave-1.519	28881	GGG	AAC	28875	29858	N	RG203KR	SNP	Nucleocapsid protein
BD_wave-1.52	241	C	T	187	29812	5'UTR	241	extragenic	NA
BD_wave-1.52	1163	A	T	1109	29812	NSP2	I120F	SNP	Non-Structural protein 2
BD_wave-1.52	1263	C	T	1209	29812	NSP2	T153M	SNP	Non-Structural protein 2
BD_wave-1.52	1959	C	T	1905	29812	NSP2	A385V	SNP	Non-Structural protein 2
BD_wave-1.52	3037	C	T	2983	29812	NSP3	F106F	SNP_silent	Predicted phosphoesterase, papain-like proteinase
BD_wave-1.52	3955	G	T	3901	29812	NSP3	K412N	SNP	Predicted phosphoesterase, papain-like proteinase
BD_wave-1.52	7164	C	T	7110	29812	NSP3	T1482I	SNP	Predicted phosphoesterase, papain-like proteinase
BD_wave-1.52	13860	C	T	13806	29812	NSP12b	D131D	SNP_silent	RNA-dependent RNA polymerase, post-ribosomal frameshift
BD_wave-1.52	14408	C	T	14354	29812	NSP12b	P314L	SNP	RNA-dependent RNA polymerase, post-ribosomal frameshift
BD_wave-1.52	20688	T	A	20634	29812	NSP16	A10A	SNP_silent	2'-O-ribose methyltransferase
BD_wave-1.52	23403	A	G	23349	29812	S	D614G	SNP	Spike
BD_wave-1.52	23604	C	G	23550	29812	S	P681R	SNP	Spike
BD_wave-1.52	26681	C	T	26627	29812	M	F53F	SNP_silent	Membrane
BD_wave-1.52	27384	T	C	27330	29812	ORF6	D61D	SNP_silent	ORF6 protein
BD_wave-1.52	28881	GGG	AAC	28827	29812	N	RG203KR	SNP	Nucleocapsid protein
BD_wave-1.520	241	C	T	222	29843	5'UTR	241	extragenic	NA
BD_wave-1.520	1063	C	T	1044	29843	NSP2	F86F	SNP_silent	Non-Structural protein 2
BD_wave-1.520	1163	A	T	1144	29843	NSP2	I120F	SNP	Non-Structural protein 2
BD_wave-1.520	3037	C	T	3018	29843	NSP3	F106F	SNP_silent	Predicted phosphoesterase, papain-like proteinase
BD_wave-1.520	13554	C	T	13535	29843	NSP12b	Y29Y	SNP_silent	RNA-dependent RNA polymerase, post-ribosomal frameshift
BD_wave-1.520	14408	C	T	14389	29843	NSP12b	P314L	SNP	RNA-dependent RNA polymerase, post-ribosomal frameshift
BD_wave-1.520	19542	G	T	19523	29843	NSP14	M501I	SNP	3'-to-5' exonuclease
BD_wave-1.520	19718	C	T	19699	29843	NSP15	T33I	SNP	endoRNAse
BD_wave-1.520	23403	A	G	23384	29843	S	D614G	SNP	Spike
BD_wave-1.520	26060	C	T	26041	29843	ORF3a	T223I	SNP	ORF3a protein
BD_wave-1.520	28083	G	T	28064	29843	ORF8	E64*	SNP_stop	ORF8 protein
BD_wave-1.520	28881	GGG	AAC	28862	29843	N	RG203KR	SNP	Nucleocapsid protein
BD_wave-1.520	29227	G	T	29208	29843	N	S318S	SNP_silent	Nucleocapsid protein
BD_wave-1.521	241	C	T	235	29858	5'UTR	241	extragenic	NA
BD_wave-1.521	1163	A	T	1157	29858	NSP2	I120F	SNP	Non-Structural protein 2
BD_wave-1.521	3037	C	T	3031	29858	NSP3	F106F	SNP_silent	Predicted phosphoesterase, papain-like proteinase
BD_wave-1.521	11451	A	G	11445	29858	NSP6	Q160R	SNP	Transmembrane protein
BD_wave-1.521	14408	C	T	14402	29858	NSP12b	P314L	SNP	RNA-dependent RNA polymerase, post-ribosomal frameshift
BD_wave-1.521	22388	C	T	22382	29858	S	F275F	SNP_silent	Spike
BD_wave-1.521	23403	A	G	23397	29858	S	D614G	SNP	Spike
BD_wave-1.521	28253	C	T	28247	29858	ORF8	F120F	SNP_silent	ORF8 protein
BD_wave-1.521	28881	GGG	AAC	28875	29858	N	RG203KR	SNP	Nucleocapsid protein
BD_wave-1.522	241	C	T	230	29826	5'UTR	241	extragenic	NA
BD_wave-1.522	2083	T	G	2072	29826	NSP2	V426V	SNP_silent	Non-Structural protein 2
BD_wave-1.522	2836	C	T	2825	29826	NSP3	C39C	SNP_silent	Predicted phosphoesterase, papain-like proteinase
BD_wave-1.522	3037	C	T	3026	29826	NSP3	F106F	SNP_silent	Predicted phosphoesterase, papain-like proteinase
BD_wave-1.522	7267	C	T	7256	29826	NSP3	F1516F	SNP_silent	Predicted phosphoesterase, papain-like proteinase
BD_wave-1.522	10279	C	T	10268	29826	NSP5	L75L	SNP_silent	3C-like proteinase
BD_wave-1.522	14408	C	T	14397	29826	NSP12b	P314L	SNP	RNA-dependent RNA polymerase, post-ribosomal frameshift
BD_wave-1.522	16746	T	C	16735	29826	NSP13	G170G	SNP_silent	Helicase
BD_wave-1.522	18189	C	A	18178	29826	NSP14	T50T	SNP_silent	3'-to-5' exonuclease
BD_wave-1.522	18877	C	T	18866	29826	NSP14	C279C	SNP_silent	3'-to-5' exonuclease
BD_wave-1.522	20274	G	T	20263	29826	NSP15	M218I	SNP	endoRNAse
BD_wave-1.522	21193	G	A	21182	29826	NSP16	D179N	SNP	2'-O-ribose methyltransferase
BD_wave-1.522	22444	C	T	22433	29826	S	D294D	SNP_silent	Spike
BD_wave-1.522	23403	A	G	23392	29826	S	D614G	SNP	Spike
BD_wave-1.522	25563	G	T	25552	29826	ORF3a	Q57H	SNP	ORF3a protein
BD_wave-1.522	26106	T	C	26095	29826	ORF3a	D238D	SNP_silent	ORF3a protein
BD_wave-1.522	26735	C	T	26724	29826	M	Y71Y	SNP_silent	Membrane
BD_wave-1.522	28854	C	T	28843	29826	N	S194L	SNP	Nucleocapsid protein
BD_wave-1.523	241	C	T	213	29819	5'UTR	241	extragenic	NA
BD_wave-1.523	1163	A	T	1135	29819	NSP2	I120F	SNP	Non-Structural protein 2
BD_wave-1.523	3037	C	T	3009	29819	NSP3	F106F	SNP_silent	Predicted phosphoesterase, papain-like proteinase
BD_wave-1.523	10190	T	G	10162	29819	NSP5	S46A	SNP	3C-like proteinase
BD_wave-1.523	12121	A	G	12093	29819	NSP8	P10P	SNP_silent	Non-Structural protein 8
BD_wave-1.523	12661	G	A	12633	29819	NSP8	R190R	SNP_silent	Non-Structural protein 8
BD_wave-1.523	14408	C	T	14380	29819	NSP12b	P314L	SNP	RNA-dependent RNA polymerase, post-ribosomal frameshift
BD_wave-1.523	19735	G	T	19707	29819	NSP15	D39Y	SNP	endoRNAse
BD_wave-1.523	23403	A	G	23375	29819	S	D614G	SNP	Spike
BD_wave-1.523	25728	C	T	25700	29819	ORF3a	V112V	SNP_silent	ORF3a protein
BD_wave-1.523	28881	GGG	AAC	28853	29819	N	RG203KR	SNP	Nucleocapsid protein
BD_wave-1.524	241	C	T	213	29751	5'UTR	241	extragenic	NA
BD_wave-1.524	1163	A	T	1135	29751	NSP2	I120F	SNP	Non-Structural protein 2
BD_wave-1.524	3037	C	T	3009	29751	NSP3	F106F	SNP_silent	Predicted phosphoesterase, papain-like proteinase
BD_wave-1.524	6011	C	T	5983	29751	NSP3	P1098S	SNP	Predicted phosphoesterase, papain-like proteinase
BD_wave-1.524	11497	C	T	11469	29751	NSP6	Y175Y	SNP_silent	Transmembrane protein
BD_wave-1.524	14408	C	T	14380	29751	NSP12b	P314L	SNP	RNA-dependent RNA polymerase, post-ribosomal frameshift
BD_wave-1.524	20609	T	C	20581	29751	NSP15	M330T	SNP	endoRNAse
BD_wave-1.524	23403	A	G	23375	29751	S	D614G	SNP	Spike
BD_wave-1.524	26642	C	A	26614	29751	M	A40A	SNP_silent	Membrane
BD_wave-1.524	26927	A	G	26899	29751	M	E135E	SNP_silent	Membrane
BD_wave-1.524	28223	G	T	28195	29751	ORF8	E110D	SNP	ORF8 protein
BD_wave-1.524	28881	GGG	AAC	28853	29751	N	RG203KR	SNP	Nucleocapsid protein
BD_wave-1.524	29402	G	T	29374	29751	N	D377Y	SNP	Nucleocapsid protein
BD_wave-1.525	241	C	T	115	29710	5'UTR	241	extragenic	NA
BD_wave-1.525	1163	A	T	1037	29710	NSP2	I120F	SNP	Non-Structural protein 2
BD_wave-1.525	2910	C	T	2784	29710	NSP3	T64I	SNP	Predicted phosphoesterase, papain-like proteinase
BD_wave-1.525	3037	C	T	2911	29710	NSP3	F106F	SNP_silent	Predicted phosphoesterase, papain-like proteinase
BD_wave-1.525	3947	G	T	3821	29710	NSP3	D410Y	SNP	Predicted phosphoesterase, papain-like proteinase
BD_wave-1.525	6327	C	T	6201	29710	NSP3	T1203I	SNP	Predicted phosphoesterase, papain-like proteinase
BD_wave-1.525	11801	G	A	11675	29710	NSP6	G277S	SNP	Transmembrane protein
BD_wave-1.525	12499	C	T	12373	29710	NSP8	N136N	SNP_silent	Non-Structural protein 8
BD_wave-1.525	13804	T	C	13678	29710	NSP12b	Y113H	SNP	RNA-dependent RNA polymerase, post-ribosomal frameshift
BD_wave-1.525	14408	C	T	14282	29710	NSP12b	P314L	SNP	RNA-dependent RNA polymerase, post-ribosomal frameshift
BD_wave-1.525	23403	A	G	23277	29710	S	D614G	SNP	Spike
BD_wave-1.525	25663	T	A	25537	29710	ORF3a	Y91N	SNP	ORF3a protein
BD_wave-1.525	26514	A	G	26388	29710	3'UTR	26514	extragenic	NA
BD_wave-1.525	27877	G	T	27751	29710	ORF7b	C41F	SNP	ORF7b protein
BD_wave-1.525	28253	C	T	28127	29710	ORF8	F120F	SNP_silent	ORF8 protein
BD_wave-1.525	28881	GGG	AAC	28755	29710	N	RG203KR	SNP	Nucleocapsid protein
BD_wave-1.525	29750	C	T	29624	29710	3'UTR	29750	extragenic	NA
BD_wave-1.526	241	C	T	213	29823	5'UTR	241	extragenic	NA
BD_wave-1.526	1163	A	T	1135	29823	NSP2	I120F	SNP	Non-Structural protein 2
BD_wave-1.526	3037	C	T	3009	29823	NSP3	F106F	SNP_silent	Predicted phosphoesterase, papain-like proteinase
BD_wave-1.526	5869	C	T	5841	29823	NSP3	Y1050Y	SNP_silent	Predicted phosphoesterase, papain-like proteinase
BD_wave-1.526	6077	G	T	6049	29823	NSP3	A1120S	SNP	Predicted phosphoesterase, papain-like proteinase
BD_wave-1.526	11083	G	T	11055	29823	NSP6	L37F	SNP	Transmembrane protein
BD_wave-1.526	14408	C	T	14380	29823	NSP12b	P314L	SNP	RNA-dependent RNA polymerase, post-ribosomal frameshift
BD_wave-1.526	23403	A	G	23375	29823	S	D614G	SNP	Spike
BD_wave-1.526	27707	C	T	27679	29823	ORF7a	A105V	SNP	ORF7a protein
BD_wave-1.526	28881	GGG	AAC	28853	29823	N	RG203KR	SNP	Nucleocapsid protein
BD_wave-1.528	241	C	T	187	29776	5'UTR	241	extragenic	NA
BD_wave-1.528	913	C	T	859	29776	NSP2	S36S	SNP_silent	Non-Structural protein 2
BD_wave-1.528	1163	A	T	1109	29776	NSP2	I120F	SNP	Non-Structural protein 2
BD_wave-1.528	2094	C	T	2040	29776	NSP2	S430L	SNP	Non-Structural protein 2
BD_wave-1.528	3037	C	T	2983	29776	NSP3	F106F	SNP_silent	Predicted phosphoesterase, papain-like proteinase
BD_wave-1.528	3168	C	T	3114	29776	NSP3	A150V	SNP	Predicted phosphoesterase, papain-like proteinase
BD_wave-1.528	10741	C	T	10687	29776	NSP5	D229D	SNP_silent	3C-like proteinase
BD_wave-1.528	14131	G	A	14077	29776	NSP12b	V222I	SNP	RNA-dependent RNA polymerase, post-ribosomal frameshift
BD_wave-1.528	14408	C	T	14354	29776	NSP12b	P314L	SNP	RNA-dependent RNA polymerase, post-ribosomal frameshift
BD_wave-1.528	16726	C	T	16672	29776	NSP13	H164Y	SNP	Helicase
BD_wave-1.528	20238	G	T	20184	29776	NSP15	R206S	SNP	endoRNAse
BD_wave-1.528	21765	TACATG	.	21710	29776	S	H69	deletion	Spike
BD_wave-1.528	23403	A	G	23343	29776	S	D614G	SNP	Spike
BD_wave-1.528	23595	C	T	23535	29776	S	T678I	SNP	Spike
BD_wave-1.528	25904	C	T	25844	29776	ORF3a	S171L	SNP	ORF3a protein
BD_wave-1.528	26211	G	T	26151	29776	ORF3a	V273V	SNP_silent	ORF3a protein
BD_wave-1.528	27476	C	T	27416	29776	ORF7a	T28I	SNP	ORF7a protein
BD_wave-1.528	28881	GGG	AAC	28821	29776	N	RG203KR	SNP	Nucleocapsid protein
BD_wave-1.529	241	C	T	187	29782	5'UTR	241	extragenic	NA
BD_wave-1.529	434	G	A	380	29782	NSP1	E57K	SNP	Leader protein
BD_wave-1.529	1163	A	T	1109	29782	NSP2	I120F	SNP	Non-Structural protein 2
BD_wave-1.529	2485	C	T	2431	29782	NSP2	I560I	SNP_silent	Non-Structural protein 2
BD_wave-1.529	3037	C	T	2983	29782	NSP3	F106F	SNP_silent	Predicted phosphoesterase, papain-like proteinase
BD_wave-1.529	3743	C	T	3689	29782	NSP3	H342Y	SNP	Predicted phosphoesterase, papain-like proteinase
BD_wave-1.529	14408	C	T	14354	29782	NSP12b	P314L	SNP	RNA-dependent RNA polymerase, post-ribosomal frameshift
BD_wave-1.529	14913	C	A	14859	29782	NSP12b	N482K	SNP	RNA-dependent RNA polymerase, post-ribosomal frameshift
BD_wave-1.529	17038	A	C	16984	29782	NSP13	N268H	SNP	Helicase
BD_wave-1.529	17058	G	A	17004	29782	NSP13	M274I	SNP	Helicase
BD_wave-1.529	19009	G	T	18955	29782	NSP14	D324Y	SNP	3'-to-5' exonuclease
BD_wave-1.529	21658	C	T	21604	29782	S	F32F	SNP_silent	Spike
BD_wave-1.529	22618	T	G	22564	29782	S	A352A	SNP_silent	Spike
BD_wave-1.529	23403	A	G	23349	29782	S	D614G	SNP	Spike
BD_wave-1.529	23604	C	G	23550	29782	S	P681R	SNP	Spike
BD_wave-1.529	27999	C	A	27945	29782	ORF8	P36T	SNP	ORF8 protein
BD_wave-1.529	28250	.	G	28197	29782	ORF8	D119	insertion_frameshift	ORF8 protein
BD_wave-1.529	28254	A	.	28200	29782	ORF8	F120	deletion_frameshift	ORF8 protein
BD_wave-1.529	28881	GGG	AAC	28827	29782	N	RG203KR	SNP	Nucleocapsid protein
BD_wave-1.53	241	C	T	187	29808	5'UTR	241	extragenic	NA
BD_wave-1.53	1163	A	T	1109	29808	NSP2	I120F	SNP	Non-Structural protein 2
BD_wave-1.53	2091	C	T	2037	29808	NSP2	T429I	SNP	Non-Structural protein 2
BD_wave-1.53	2094	C	T	2040	29808	NSP2	S430L	SNP	Non-Structural protein 2
BD_wave-1.53	3037	C	T	2983	29808	NSP3	F106F	SNP_silent	Predicted phosphoesterase, papain-like proteinase
BD_wave-1.53	6640	T	C	6586	29808	NSP3	H1307H	SNP_silent	Predicted phosphoesterase, papain-like proteinase
BD_wave-1.53	7299	C	T	7245	29808	NSP3	A1527V	SNP	Predicted phosphoesterase, papain-like proteinase
BD_wave-1.53	9541	C	T	9487	29808	NSP4	L329L	SNP_silent	Transmembrane protein
BD_wave-1.53	14408	C	T	14354	29808	NSP12b	P314L	SNP	RNA-dependent RNA polymerase, post-ribosomal frameshift
BD_wave-1.53	20238	G	T	20184	29808	NSP15	R206S	SNP	endoRNAse
BD_wave-1.53	23403	A	G	23349	29808	S	D614G	SNP	Spike
BD_wave-1.53	23587	G	C	23533	29808	S	Q675H	SNP	Spike
BD_wave-1.53	25904	C	T	25850	29808	ORF3a	S171L	SNP	ORF3a protein
BD_wave-1.53	27327	G	T	27273	29808	ORF6	K42N	SNP	ORF6 protein
BD_wave-1.53	27617	A	T	27563	29808	ORF7a	Y75F	SNP	ORF7a protein
BD_wave-1.53	28881	GGG	AAC	28827	29808	N	RG203KR	SNP	Nucleocapsid protein
BD_wave-1.53	29376	C	G	29322	29808	N	P368R	SNP	Nucleocapsid protein
BD_wave-1.530	241	C	T	187	29782	5'UTR	241	extragenic	NA
BD_wave-1.530	780	A	G	726	29782	NSP1	E172G	SNP	Leader protein
BD_wave-1.530	884	C	T	830	29782	NSP2	R27C	SNP	Non-Structural protein 2
BD_wave-1.530	1163	A	T	1109	29782	NSP2	I120F	SNP	Non-Structural protein 2
BD_wave-1.530	3037	C	T	2983	29782	NSP3	F106F	SNP_silent	Predicted phosphoesterase, papain-like proteinase
BD_wave-1.530	6211	A	G	6157	29782	NSP3	G1164G	SNP_silent	Predicted phosphoesterase, papain-like proteinase
BD_wave-1.530	9246	C	T	9192	29782	NSP4	A231V	SNP	Transmembrane protein
BD_wave-1.530	10277	C	T	10223	29782	NSP5	L75F	SNP	3C-like proteinase
BD_wave-1.530	11620	C	T	11566	29782	NSP6	F216F	SNP_silent	Transmembrane protein
BD_wave-1.530	14408	C	T	14354	29782	NSP12b	P314L	SNP	RNA-dependent RNA polymerase, post-ribosomal frameshift
BD_wave-1.530	14925	C	T	14871	29782	NSP12b	V486V	SNP_silent	RNA-dependent RNA polymerase, post-ribosomal frameshift
BD_wave-1.530	15668	A	T	15614	29782	NSP12b	N734I	SNP	RNA-dependent RNA polymerase, post-ribosomal frameshift
BD_wave-1.530	18457	C	T	18403	29782	NSP14	P140S	SNP	3'-to-5' exonuclease
BD_wave-1.530	20568	G	T	20514	29782	NSP15	K316N	SNP	endoRNAse
BD_wave-1.530	23403	A	G	23349	29782	S	D614G	SNP	Spike
BD_wave-1.530	25916	C	T	25862	29782	ORF3a	T175I	SNP	ORF3a protein
BD_wave-1.530	26681	C	T	26627	29782	M	F53F	SNP_silent	Membrane
BD_wave-1.530	27882	G	T	27828	29782	ORF7b	A43S	SNP	ORF7b protein
BD_wave-1.530	28054	C	T	28000	29782	ORF8	S54L	SNP	ORF8 protein
BD_wave-1.530	28881	GGG	AAC	28827	29782	N	RG203KR	SNP	Nucleocapsid protein
BD_wave-1.530	29250	C	A	29196	29782	N	P326H	SNP	Nucleocapsid protein
BD_wave-1.531	241	C	T	187	29776	5'UTR	241	extragenic	NA
BD_wave-1.531	1163	A	T	1109	29776	NSP2	I120F	SNP	Non-Structural protein 2
BD_wave-1.531	2094	C	T	2040	29776	NSP2	S430L	SNP	Non-Structural protein 2
BD_wave-1.531	3037	C	T	2983	29776	NSP3	F106F	SNP_silent	Predicted phosphoesterase, papain-like proteinase
BD_wave-1.531	3829	A	G	3775	29776	NSP3	S370S	SNP_silent	Predicted phosphoesterase, papain-like proteinase
BD_wave-1.531	5780	A	G	5726	29776	NSP3	I1021V	SNP	Predicted phosphoesterase, papain-like proteinase
BD_wave-1.531	14126	G	A	14072	29776	NSP12b	S220N	SNP	RNA-dependent RNA polymerase, post-ribosomal frameshift
BD_wave-1.531	14131	G	A	14077	29776	NSP12b	V222I	SNP	RNA-dependent RNA polymerase, post-ribosomal frameshift
BD_wave-1.531	14408	C	T	14354	29776	NSP12b	P314L	SNP	RNA-dependent RNA polymerase, post-ribosomal frameshift
BD_wave-1.531	20238	G	T	20184	29776	NSP15	R206S	SNP	endoRNAse
BD_wave-1.531	21765	TACATG	.	21710	29776	S	H69	deletion	Spike
BD_wave-1.531	23403	A	G	23343	29776	S	D614G	SNP	Spike
BD_wave-1.531	25757	G	T	25697	29776	ORF3a	R122I	SNP	ORF3a protein
BD_wave-1.531	25904	C	T	25844	29776	ORF3a	S171L	SNP	ORF3a protein
BD_wave-1.531	26211	G	T	26151	29776	ORF3a	V273V	SNP_silent	ORF3a protein
BD_wave-1.531	28881	GGG	AAC	28821	29776	N	RG203KR	SNP	Nucleocapsid protein
BD_wave-1.532	241	C	T	187	29782	5'UTR	241	extragenic	NA
BD_wave-1.532	922	G	T	868	29782	NSP2	L39L	SNP_silent	Non-Structural protein 2
BD_wave-1.532	1163	A	T	1109	29782	NSP2	I120F	SNP	Non-Structural protein 2
BD_wave-1.532	3037	C	T	2983	29782	NSP3	F106F	SNP_silent	Predicted phosphoesterase, papain-like proteinase
BD_wave-1.532	5974	C	T	5920	29782	NSP3	D1085D	SNP_silent	Predicted phosphoesterase, papain-like proteinase
BD_wave-1.532	9661	C	T	9607	29782	NSP4	F369F	SNP_silent	Transmembrane protein
BD_wave-1.532	12076	C	T	12022	29782	NSP7	N78N	SNP_silent	Non-Structural protein 7
BD_wave-1.532	14408	C	T	14354	29782	NSP12b	P314L	SNP	RNA-dependent RNA polymerase, post-ribosomal frameshift
BD_wave-1.532	17343	T	C	17289	29782	NSP13	D369D	SNP_silent	Helicase
BD_wave-1.532	20133	C	T	20079	29782	NSP15	A171A	SNP_silent	endoRNAse
BD_wave-1.532	20578	G	T	20524	29782	NSP15	V320L	SNP	endoRNAse
BD_wave-1.532	22664	C	T	22610	29782	S	V367V	SNP_silent	Spike
BD_wave-1.532	22706	G	T	22652	29782	S	V382L	SNP	Spike
BD_wave-1.532	22917	T	A	22863	29782	S	L452Q	SNP	Spike
BD_wave-1.532	23403	A	G	23349	29782	S	D614G	SNP	Spike
BD_wave-1.532	23586	A	G	23532	29782	S	Q675R	SNP	Spike
BD_wave-1.532	25424	G	C	25370	29782	ORF3a	G11A	SNP	ORF3a protein
BD_wave-1.532	25855	G	T	25801	29782	ORF3a	D155Y	SNP	ORF3a protein
BD_wave-1.532	28872	G	T	28818	29782	N	G200V	SNP	Nucleocapsid protein
BD_wave-1.532	28881	GGG	AAC	28827	29782	N	RG203KR	SNP	Nucleocapsid protein
BD_wave-1.533	241	C	T	187	29782	5'UTR	241	extragenic	NA
BD_wave-1.533	434	G	A	380	29782	NSP1	E57K	SNP	Leader protein
BD_wave-1.533	1163	A	T	1109	29782	NSP2	I120F	SNP	Non-Structural protein 2
BD_wave-1.533	3037	C	T	2983	29782	NSP3	F106F	SNP_silent	Predicted phosphoesterase, papain-like proteinase
BD_wave-1.533	3067	T	C	3013	29782	NSP3	G116G	SNP_silent	Predicted phosphoesterase, papain-like proteinase
BD_wave-1.533	4423	C	T	4369	29782	NSP3	R568R	SNP_silent	Predicted phosphoesterase, papain-like proteinase
BD_wave-1.533	14408	C	T	14354	29782	NSP12b	P314L	SNP	RNA-dependent RNA polymerase, post-ribosomal frameshift
BD_wave-1.533	16393	C	T	16339	29782	NSP13	P53S	SNP	Helicase
BD_wave-1.533	21707	C	T	21653	29782	S	H49Y	SNP	Spike
BD_wave-1.533	21811	C	T	21757	29782	S	V83V	SNP_silent	Spike
BD_wave-1.533	23403	A	G	23349	29782	S	D614G	SNP	Spike
BD_wave-1.533	23604	C	G	23550	29782	S	P681R	SNP	Spike
BD_wave-1.533	25702	C	T	25648	29782	ORF3a	P104S	SNP	ORF3a protein
BD_wave-1.533	26681	C	T	26627	29782	M	F53F	SNP_silent	Membrane
BD_wave-1.533	28079	G	T	28025	29782	ORF8	V62V	SNP_silent	ORF8 protein
BD_wave-1.533	28435	C	T	28381	29782	N	T54T	SNP_silent	Nucleocapsid protein
BD_wave-1.533	28881	GGG	AAC	28827	29782	N	RG203KR	SNP	Nucleocapsid protein
BD_wave-1.534	241	C	T	235	29876	5'UTR	241	extragenic	NA
BD_wave-1.534	3037	C	T	3031	29876	NSP3	F106F	SNP_silent	Predicted phosphoesterase, papain-like proteinase
BD_wave-1.534	7979	C	A	7973	29876	NSP3	L1754I	SNP	Predicted phosphoesterase, papain-like proteinase
BD_wave-1.534	10138	C	T	10132	29876	NSP5	N28N	SNP_silent	3C-like proteinase
BD_wave-1.534	11719	G	A	11713	29876	NSP6	Q249Q	SNP_silent	Transmembrane protein
BD_wave-1.534	14408	C	T	14402	29876	NSP12b	P314L	SNP	RNA-dependent RNA polymerase, post-ribosomal frameshift
BD_wave-1.534	18877	C	T	18871	29876	NSP14	C279C	SNP_silent	3'-to-5' exonuclease
BD_wave-1.534	22444	C	T	22438	29876	S	D294D	SNP_silent	Spike
BD_wave-1.534	23403	A	G	23397	29876	S	D614G	SNP	Spike
BD_wave-1.534	25494	G	T	25488	29876	ORF3a	T34T	SNP_silent	ORF3a protein
BD_wave-1.534	25563	G	T	25557	29876	ORF3a	Q57H	SNP	ORF3a protein
BD_wave-1.534	26735	C	T	26729	29876	M	Y71Y	SNP_silent	Membrane
BD_wave-1.534	28854	C	T	28848	29876	N	S194L	SNP	Nucleocapsid protein
BD_wave-1.535	241	C	T	235	29886	5'UTR	241	extragenic	NA
BD_wave-1.535	1163	A	T	1157	29886	NSP2	I120F	SNP	Non-Structural protein 2
BD_wave-1.535	3037	C	T	3031	29886	NSP3	F106F	SNP_silent	Predicted phosphoesterase, papain-like proteinase
BD_wave-1.535	9724	C	T	9718	29886	NSP4	F390F	SNP_silent	Transmembrane protein
BD_wave-1.535	14408	C	T	14402	29886	NSP12b	P314L	SNP	RNA-dependent RNA polymerase, post-ribosomal frameshift
BD_wave-1.535	21890	T	C	21884	29886	S	T109T	SNP_silent	Spike
BD_wave-1.535	23403	A	G	23397	29886	S	D614G	SNP	Spike
BD_wave-1.535	25302	G	C	25296	29886	S	C1247S	SNP	Spike
BD_wave-1.535	26295	A	T	26289	29886	E	V17V	SNP_silent	Envelope
BD_wave-1.535	28881	GGG	AAC	28875	29886	N	RG203KR	SNP	Nucleocapsid protein
BD_wave-1.536	241	C	T	235	29876	5'UTR	241	extragenic	NA
BD_wave-1.536	1170	C	T	1164	29876	NSP2	S122F	SNP	Non-Structural protein 2
BD_wave-1.536	2836	C	T	2830	29876	NSP3	C39C	SNP_silent	Predicted phosphoesterase, papain-like proteinase
BD_wave-1.536	3037	C	T	3031	29876	NSP3	F106F	SNP_silent	Predicted phosphoesterase, papain-like proteinase
BD_wave-1.536	12400	C	T	12394	29876	NSP8	L103L	SNP_silent	Non-Structural protein 8
BD_wave-1.536	14408	C	T	14402	29876	NSP12b	P314L	SNP	RNA-dependent RNA polymerase, post-ribosomal frameshift
BD_wave-1.536	18877	C	T	18871	29876	NSP14	C279C	SNP_silent	3'-to-5' exonuclease
BD_wave-1.536	22173	AT	TC	22167	29876	S	Y204F	SNP	Spike
BD_wave-1.536	22444	C	T	22438	29876	S	D294D	SNP_silent	Spike
BD_wave-1.536	23403	A	G	23397	29876	S	D614G	SNP	Spike
BD_wave-1.536	25563	G	T	25557	29876	ORF3a	Q57H	SNP	ORF3a protein
BD_wave-1.536	26735	C	T	26729	29876	M	Y71Y	SNP_silent	Membrane
BD_wave-1.536	28854	C	T	28848	29876	N	S194L	SNP	Nucleocapsid protein
BD_wave-1.536	29284	C	T	29278	29876	N	I337I	SNP_silent	Nucleocapsid protein
BD_wave-1.537	241	C	T	236	29875	5'UTR	241	extragenic	NA
BD_wave-1.537	1593	C	T	1588	29875	NSP2	S263F	SNP	Non-Structural protein 2
BD_wave-1.537	1913	C	T	1908	29875	NSP2	R370C	SNP	Non-Structural protein 2
BD_wave-1.537	2940	C	T	2935	29875	NSP3	P74L	SNP	Predicted phosphoesterase, papain-like proteinase
BD_wave-1.537	3037	C	T	3032	29875	NSP3	F106F	SNP_silent	Predicted phosphoesterase, papain-like proteinase
BD_wave-1.537	4540	C	T	4535	29875	NSP3	Y607Y	SNP_silent	Predicted phosphoesterase, papain-like proteinase
BD_wave-1.537	6495	T	G	6490	29875	NSP3	L1259R	SNP	Predicted phosphoesterase, papain-like proteinase
BD_wave-1.537	11704	C	T	11699	29875	NSP6	Y244Y	SNP_silent	Transmembrane protein
BD_wave-1.537	14408	C	T	14403	29875	NSP12b	P314L	SNP	RNA-dependent RNA polymerase, post-ribosomal frameshift
BD_wave-1.537	18877	C	T	18872	29875	NSP14	C279C	SNP_silent	3'-to-5' exonuclease
BD_wave-1.537	21721	C	T	21716	29875	S	D53D	SNP_silent	Spike
BD_wave-1.537	22444	C	T	22439	29875	S	D294D	SNP_silent	Spike
BD_wave-1.537	23403	A	G	23398	29875	S	D614G	SNP	Spike
BD_wave-1.537	25494	G	T	25489	29875	ORF3a	T34T	SNP_silent	ORF3a protein
BD_wave-1.537	25563	G	T	25558	29875	ORF3a	Q57H	SNP	ORF3a protein
BD_wave-1.537	26735	C	T	26730	29875	M	Y71Y	SNP_silent	Membrane
BD_wave-1.537	28854	C	T	28849	29875	N	S194L	SNP	Nucleocapsid protein
BD_wave-1.537	28903	G	T	28898	29875	N	M210I	SNP	Nucleocapsid protein
BD_wave-1.538	241	C	T	235	29866	5'UTR	241	extragenic	NA
BD_wave-1.538	2836	C	T	2830	29866	NSP3	C39C	SNP_silent	Predicted phosphoesterase, papain-like proteinase
BD_wave-1.538	3037	C	T	3031	29866	NSP3	F106F	SNP_silent	Predicted phosphoesterase, papain-like proteinase
BD_wave-1.538	3836	T	A	3830	29866	NSP3	L373M	SNP	Predicted phosphoesterase, papain-like proteinase
BD_wave-1.538	10985	A	G	10979	29866	NSP6	R5G	SNP	Transmembrane protein
BD_wave-1.538	12310	G	T	12304	29866	NSP8	Q73H	SNP	Non-Structural protein 8
BD_wave-1.538	14408	C	T	14402	29866	NSP12b	P314L	SNP	RNA-dependent RNA polymerase, post-ribosomal frameshift
BD_wave-1.538	18877	C	T	18871	29866	NSP14	C279C	SNP_silent	3'-to-5' exonuclease
BD_wave-1.538	22444	C	T	22438	29866	S	D294D	SNP_silent	Spike
BD_wave-1.538	23403	A	G	23397	29866	S	D614G	SNP	Spike
BD_wave-1.538	25135	G	T	25129	29866	S	K1191N	SNP	Spike
BD_wave-1.538	25546	C	T	25540	29866	ORF3a	L52F	SNP	ORF3a protein
BD_wave-1.538	25563	G	T	25557	29866	ORF3a	Q57H	SNP	ORF3a protein
BD_wave-1.538	26735	C	T	26729	29866	M	Y71Y	SNP_silent	Membrane
BD_wave-1.538	28854	C	T	28848	29866	N	S194L	SNP	Nucleocapsid protein
BD_wave-1.539	241	C	T	241	29876	5'UTR	241	extragenic	NA
BD_wave-1.539	2836	C	T	2836	29876	NSP3	C39C	SNP_silent	Predicted phosphoesterase, papain-like proteinase
BD_wave-1.539	3037	C	T	3037	29876	NSP3	F106F	SNP_silent	Predicted phosphoesterase, papain-like proteinase
BD_wave-1.539	3836	T	A	3836	29876	NSP3	L373M	SNP	Predicted phosphoesterase, papain-like proteinase
BD_wave-1.539	10985	A	G	10985	29876	NSP6	R5G	SNP	Transmembrane protein
BD_wave-1.539	12310	G	T	12310	29876	NSP8	Q73H	SNP	Non-Structural protein 8
BD_wave-1.539	14408	C	T	14408	29876	NSP12b	P314L	SNP	RNA-dependent RNA polymerase, post-ribosomal frameshift
BD_wave-1.539	18877	C	T	18877	29876	NSP14	C279C	SNP_silent	3'-to-5' exonuclease
BD_wave-1.539	22444	C	T	22444	29876	S	D294D	SNP_silent	Spike
BD_wave-1.539	23403	A	G	23403	29876	S	D614G	SNP	Spike
BD_wave-1.539	25135	G	T	25135	29876	S	K1191N	SNP	Spike
BD_wave-1.539	25546	C	T	25546	29876	ORF3a	L52F	SNP	ORF3a protein
BD_wave-1.539	25563	G	T	25563	29876	ORF3a	Q57H	SNP	ORF3a protein
BD_wave-1.539	26735	C	T	26735	29876	M	Y71Y	SNP_silent	Membrane
BD_wave-1.539	28854	C	T	28854	29876	N	S194L	SNP	Nucleocapsid protein
BD_wave-1.541	241	C	T	235	29879	5'UTR	241	extragenic	NA
BD_wave-1.541	1163	A	T	1157	29879	NSP2	I120F	SNP	Non-Structural protein 2
BD_wave-1.541	3037	C	T	3031	29879	NSP3	F106F	SNP_silent	Predicted phosphoesterase, papain-like proteinase
BD_wave-1.541	3162	C	T	3156	29879	NSP3	S148F	SNP	Predicted phosphoesterase, papain-like proteinase
BD_wave-1.541	6026	C	T	6020	29879	NSP3	P1103S	SNP	Predicted phosphoesterase, papain-like proteinase
BD_wave-1.541	6541	C	T	6535	29879	NSP3	H1274H	SNP_silent	Predicted phosphoesterase, papain-like proteinase
BD_wave-1.541	10006	T	C	10000	29879	NSP4	D484D	SNP_silent	Transmembrane protein
BD_wave-1.541	10996	G	T	10990	29879	NSP6	K8N	SNP	Transmembrane protein
BD_wave-1.541	14408	C	T	14402	29879	NSP12b	P314L	SNP	RNA-dependent RNA polymerase, post-ribosomal frameshift
BD_wave-1.541	23403	A	G	23397	29879	S	D614G	SNP	Spike
BD_wave-1.541	26058	C	T	26052	29879	ORF3a	D222D	SNP_silent	ORF3a protein
BD_wave-1.541	27390	G	C	27384	29879	3'UTR	27390	extragenic	NA
BD_wave-1.541	28881	GGG	AAC	28875	29879	N	RG203KR	SNP	Nucleocapsid protein
BD_wave-1.542	241	C	T	241	29876	5'UTR	241	extragenic	NA
BD_wave-1.542	1163	A	T	1163	29876	NSP2	I120F	SNP	Non-Structural protein 2
BD_wave-1.542	3037	C	T	3037	29876	NSP3	F106F	SNP_silent	Predicted phosphoesterase, papain-like proteinase
BD_wave-1.542	3162	C	T	3162	29876	NSP3	S148F	SNP	Predicted phosphoesterase, papain-like proteinase
BD_wave-1.542	6026	C	T	6026	29876	NSP3	P1103S	SNP	Predicted phosphoesterase, papain-like proteinase
BD_wave-1.542	6541	C	T	6541	29876	NSP3	H1274H	SNP_silent	Predicted phosphoesterase, papain-like proteinase
BD_wave-1.542	10006	T	C	10006	29876	NSP4	D484D	SNP_silent	Transmembrane protein
BD_wave-1.542	10996	G	T	10996	29876	NSP6	K8N	SNP	Transmembrane protein
BD_wave-1.542	14408	C	T	14408	29876	NSP12b	P314L	SNP	RNA-dependent RNA polymerase, post-ribosomal frameshift
BD_wave-1.542	23403	A	G	23403	29876	S	D614G	SNP	Spike
BD_wave-1.542	28881	GGG	AAC	28881	29876	N	RG203KR	SNP	Nucleocapsid protein
BD_wave-1.544	241	C	T	235	29874	5'UTR	241	extragenic	NA
BD_wave-1.544	2836	C	T	2830	29874	NSP3	C39C	SNP_silent	Predicted phosphoesterase, papain-like proteinase
BD_wave-1.544	3037	C	T	3031	29874	NSP3	F106F	SNP_silent	Predicted phosphoesterase, papain-like proteinase
BD_wave-1.544	8548	G	T	8542	29874	NSP3	K1943N	SNP	Predicted phosphoesterase, papain-like proteinase
BD_wave-1.544	14408	C	T	14402	29874	NSP12b	P314L	SNP	RNA-dependent RNA polymerase, post-ribosomal frameshift
BD_wave-1.544	15237	C	T	15231	29874	NSP12b	H590H	SNP_silent	RNA-dependent RNA polymerase, post-ribosomal frameshift
BD_wave-1.544	16979	G	A	16973	29874	NSP13	R248K	SNP	Helicase
BD_wave-1.544	17278	G	T	17272	29874	NSP13	V348L	SNP	Helicase
BD_wave-1.544	17814	G	T	17808	29874	NSP13	L526F	SNP	Helicase
BD_wave-1.544	18877	C	T	18871	29874	NSP14	C279C	SNP_silent	3'-to-5' exonuclease
BD_wave-1.544	21800	G	T	21794	29874	S	D80Y	SNP	Spike
BD_wave-1.544	22444	C	T	22438	29874	S	D294D	SNP_silent	Spike
BD_wave-1.544	23403	A	G	23397	29874	S	D614G	SNP	Spike
BD_wave-1.544	25563	G	T	25557	29874	ORF3a	Q57H	SNP	ORF3a protein
BD_wave-1.544	26735	C	T	26729	29874	M	Y71Y	SNP_silent	Membrane
BD_wave-1.544	28854	C	T	28848	29874	N	S194L	SNP	Nucleocapsid protein
BD_wave-1.545	241	C	T	235	29871	5'UTR	241	extragenic	NA
BD_wave-1.545	1163	A	T	1157	29871	NSP2	I120F	SNP	Non-Structural protein 2
BD_wave-1.545	3037	C	T	3031	29871	NSP3	F106F	SNP_silent	Predicted phosphoesterase, papain-like proteinase
BD_wave-1.545	4320	C	T	4314	29871	NSP3	A534V	SNP	Predicted phosphoesterase, papain-like proteinase
BD_wave-1.545	11083	G	T	11077	29871	NSP6	L37F	SNP	Transmembrane protein
BD_wave-1.545	14408	C	T	14402	29871	NSP12b	P314L	SNP	RNA-dependent RNA polymerase, post-ribosomal frameshift
BD_wave-1.545	23403	A	G	23397	29871	S	D614G	SNP	Spike
BD_wave-1.545	27790	G	A	27784	29871	ORF7b	C12Y	SNP	ORF7b protein
BD_wave-1.545	28881	GGG	AAC	28875	29871	N	RG203KR	SNP	Nucleocapsid protein
BD_wave-1.547	241	C	T	213	29842	5'UTR	241	extragenic	NA
BD_wave-1.547	1163	A	T	1135	29842	NSP2	I120F	SNP	Non-Structural protein 2
BD_wave-1.547	1911	C	T	1883	29842	NSP2	S369F	SNP	Non-Structural protein 2
BD_wave-1.547	2106	C	T	2078	29842	NSP2	T434I	SNP	Non-Structural protein 2
BD_wave-1.547	3037	C	T	3009	29842	NSP3	F106F	SNP_silent	Predicted phosphoesterase, papain-like proteinase
BD_wave-1.547	4320	C	T	4292	29842	NSP3	A534V	SNP	Predicted phosphoesterase, papain-like proteinase
BD_wave-1.547	7160	G	C	7132	29842	NSP3	D1481H	SNP	Predicted phosphoesterase, papain-like proteinase
BD_wave-1.547	10286	A	G	10258	29842	NSP5	I78V	SNP	3C-like proteinase
BD_wave-1.547	14408	C	T	14380	29842	NSP12b	P314L	SNP	RNA-dependent RNA polymerase, post-ribosomal frameshift
BD_wave-1.547	20703	C	T	20675	29842	NSP16	Y15Y	SNP_silent	2'-O-ribose methyltransferase
BD_wave-1.547	23403	A	G	23375	29842	S	D614G	SNP	Spike
BD_wave-1.547	25302	G	T	25274	29842	S	C1247F	SNP	Spike
BD_wave-1.547	28881	GGG	AAC	28853	29842	N	RG203KR	SNP	Nucleocapsid protein
BD_wave-1.547	29751	G	T	29723	29842	3'UTR	29751	extragenic	NA
BD_wave-1.548	241	C	T	217	29845	5'UTR	241	extragenic	NA
BD_wave-1.548	1163	A	T	1139	29845	NSP2	I120F	SNP	Non-Structural protein 2
BD_wave-1.548	2085	A	G	2061	29845	NSP2	Q427R	SNP	Non-Structural protein 2
BD_wave-1.548	3037	C	T	3013	29845	NSP3	F106F	SNP_silent	Predicted phosphoesterase, papain-like proteinase
BD_wave-1.548	18826	G	A	18802	29845	NSP14	V263I	SNP	3'-to-5' exonuclease
BD_wave-1.548	19449	T	A	19425	29845	NSP14	S470S	SNP_silent	3'-to-5' exonuclease
BD_wave-1.548	22480	C	T	22456	29845	S	F306F	SNP_silent	Spike
BD_wave-1.548	23403	A	G	23379	29845	S	D614G	SNP	Spike
BD_wave-1.548	28881	GGG	AAC	28857	29845	N	RG203KR	SNP	Nucleocapsid protein
BD_wave-1.549	241	C	T	220	29849	5'UTR	241	extragenic	NA
BD_wave-1.549	1170	C	T	1149	29849	NSP2	S122F	SNP	Non-Structural protein 2
BD_wave-1.549	2836	C	T	2815	29849	NSP3	C39C	SNP_silent	Predicted phosphoesterase, papain-like proteinase
BD_wave-1.549	3037	C	T	3016	29849	NSP3	F106F	SNP_silent	Predicted phosphoesterase, papain-like proteinase
BD_wave-1.549	12400	C	T	12379	29849	NSP8	L103L	SNP_silent	Non-Structural protein 8
BD_wave-1.549	14408	C	T	14387	29849	NSP12b	P314L	SNP	RNA-dependent RNA polymerase, post-ribosomal frameshift
BD_wave-1.549	18877	C	T	18856	29849	NSP14	C279C	SNP_silent	3'-to-5' exonuclease
BD_wave-1.549	22173	AT	TC	22152	29849	S	Y204F	SNP	Spike
BD_wave-1.549	22444	C	T	22423	29849	S	D294D	SNP_silent	Spike
BD_wave-1.549	23403	A	G	23382	29849	S	D614G	SNP	Spike
BD_wave-1.549	25563	G	T	25542	29849	ORF3a	Q57H	SNP	ORF3a protein
BD_wave-1.549	26735	C	T	26714	29849	M	Y71Y	SNP_silent	Membrane
BD_wave-1.549	28854	C	T	28833	29849	N	S194L	SNP	Nucleocapsid protein
BD_wave-1.549	29284	C	T	29263	29849	N	I337I	SNP_silent	Nucleocapsid protein
BD_wave-1.55	241	C	T	187	29793	5'UTR	241	extragenic	NA
BD_wave-1.55	820	T	C	766	29793	NSP2	Y5Y	SNP_silent	Non-Structural protein 2
BD_wave-1.55	913	C	T	859	29793	NSP2	S36S	SNP_silent	Non-Structural protein 2
BD_wave-1.55	3037	C	T	2983	29793	NSP3	F106F	SNP_silent	Predicted phosphoesterase, papain-like proteinase
BD_wave-1.55	3267	C	T	3213	29793	NSP3	T183I	SNP	Predicted phosphoesterase, papain-like proteinase
BD_wave-1.55	5388	C	A	5334	29793	NSP3	A890D	SNP	Predicted phosphoesterase, papain-like proteinase
BD_wave-1.55	5986	C	T	5932	29793	NSP3	F1089F	SNP_silent	Predicted phosphoesterase, papain-like proteinase
BD_wave-1.55	6954	T	C	6900	29793	NSP3	I1412T	SNP	Predicted phosphoesterase, papain-like proteinase
BD_wave-1.55	11288	TCTGGTTTT	.	11233	29793	NSP6	S106	deletion	Transmembrane protein
BD_wave-1.55	14224	A	G	14161	29793	NSP12b	T253A	SNP	RNA-dependent RNA polymerase, post-ribosomal frameshift
BD_wave-1.55	14408	C	T	14345	29793	NSP12b	P314L	SNP	RNA-dependent RNA polymerase, post-ribosomal frameshift
BD_wave-1.55	14676	C	T	14613	29793	NSP12b	P403P	SNP_silent	RNA-dependent RNA polymerase, post-ribosomal frameshift
BD_wave-1.55	15096	T	C	15033	29793	NSP12b	N543N	SNP_silent	RNA-dependent RNA polymerase, post-ribosomal frameshift
BD_wave-1.55	15279	C	T	15216	29793	NSP12b	H604H	SNP_silent	RNA-dependent RNA polymerase, post-ribosomal frameshift
BD_wave-1.55	16176	T	C	16113	29793	NSP12b	T903T	SNP_silent	RNA-dependent RNA polymerase, post-ribosomal frameshift
BD_wave-1.55	21765	TACATG	.	21701	29793	S	H69	deletion	Spike
BD_wave-1.55	21993	ATT	.	21923	29793	S	Y145	deletion	Spike
BD_wave-1.55	23063	A	T	22991	29793	S	N501Y	SNP	Spike
BD_wave-1.55	23271	C	A	23199	29793	S	A570D	SNP	Spike
BD_wave-1.55	23403	A	G	23331	29793	S	D614G	SNP	Spike
BD_wave-1.55	23604	C	A	23532	29793	S	P681H	SNP	Spike
BD_wave-1.55	23709	C	T	23637	29793	S	T716I	SNP	Spike
BD_wave-1.55	24506	T	G	24434	29793	S	S982A	SNP	Spike
BD_wave-1.55	24914	G	C	24842	29793	S	D1118H	SNP	Spike
BD_wave-1.55	25785	G	T	25713	29793	ORF3a	W131C	SNP	ORF3a protein
BD_wave-1.55	27972	C	T	27900	29793	ORF8	Q27*	SNP_stop	ORF8 protein
BD_wave-1.55	28048	G	T	27976	29793	ORF8	R52I	SNP	ORF8 protein
BD_wave-1.55	28111	A	G	28039	29793	ORF8	Y73C	SNP	ORF8 protein
BD_wave-1.55	28273	A	.	28200	29793	3'UTR	28273	extragenic	NA
BD_wave-1.55	28280	GAT	CTA	28207	29793	N	D3L	SNP	Nucleocapsid protein
BD_wave-1.55	28881	GGG	AAC	28808	29793	N	RG203KR	SNP	Nucleocapsid protein
BD_wave-1.55	28977	C	T	28904	29793	N	S235F	SNP	Nucleocapsid protein
BD_wave-1.55	29272	C	T	29199	29793	N	Y333Y	SNP_silent	Nucleocapsid protein
BD_wave-1.55	29764	G	A	29691	29793	3'UTR	29764	extragenic	NA
BD_wave-1.550	241	C	T	192	29816	5'UTR	241	extragenic	NA
BD_wave-1.550	3037	C	T	2988	29816	NSP3	F106F	SNP_silent	Predicted phosphoesterase, papain-like proteinase
BD_wave-1.550	3095	T	C	3046	29816	NSP3	S126P	SNP	Predicted phosphoesterase, papain-like proteinase
BD_wave-1.550	5822	C	T	5773	29816	NSP3	L1035F	SNP	Predicted phosphoesterase, papain-like proteinase
BD_wave-1.550	14408	C	T	14359	29816	NSP12b	P314L	SNP	RNA-dependent RNA polymerase, post-ribosomal frameshift
BD_wave-1.550	15182	C	T	15133	29816	NSP12b	A572V	SNP	RNA-dependent RNA polymerase, post-ribosomal frameshift
BD_wave-1.550	16954	C	T	16905	29816	NSP13	T239T	SNP_silent	Helicase
BD_wave-1.550	18877	C	T	18828	29816	NSP14	C279C	SNP_silent	3'-to-5' exonuclease
BD_wave-1.550	21724	G	T	21675	29816	S	L54F	SNP	Spike
BD_wave-1.550	22444	C	T	22395	29816	S	D294D	SNP_silent	Spike
BD_wave-1.550	23403	A	G	23354	29816	S	D614G	SNP	Spike
BD_wave-1.550	25494	G	T	25445	29816	ORF3a	T34T	SNP_silent	ORF3a protein
BD_wave-1.550	25563	G	T	25514	29816	ORF3a	Q57H	SNP	ORF3a protein
BD_wave-1.550	26735	C	T	26686	29816	M	Y71Y	SNP_silent	Membrane
BD_wave-1.550	28854	C	T	28805	29816	N	S194L	SNP	Nucleocapsid protein
BD_wave-1.550	29402	G	T	29353	29816	N	D377Y	SNP	Nucleocapsid protein
BD_wave-1.551	241	C	T	236	29875	5'UTR	241	extragenic	NA
BD_wave-1.551	1163	A	T	1158	29875	NSP2	I120F	SNP	Non-Structural protein 2
BD_wave-1.551	2146	C	T	2141	29875	NSP2	V447V	SNP_silent	Non-Structural protein 2
BD_wave-1.551	3037	C	T	3032	29875	NSP3	F106F	SNP_silent	Predicted phosphoesterase, papain-like proteinase
BD_wave-1.551	8026	A	G	8021	29875	NSP3	A1769A	SNP_silent	Predicted phosphoesterase, papain-like proteinase
BD_wave-1.551	10323	A	G	10318	29875	NSP5	K90R	SNP	3C-like proteinase
BD_wave-1.551	11455	C	T	11450	29875	NSP6	A161A	SNP_silent	Transmembrane protein
BD_wave-1.551	14408	C	T	14403	29875	NSP12b	P314L	SNP	RNA-dependent RNA polymerase, post-ribosomal frameshift
BD_wave-1.551	17012	C	T	17007	29875	NSP13	S259L	SNP	Helicase
BD_wave-1.551	23403	A	G	23398	29875	S	D614G	SNP	Spike
BD_wave-1.551	25442	A	G	25437	29875	ORF3a	Q17R	SNP	ORF3a protein
BD_wave-1.551	28881	GGG	AAC	28876	29875	N	RG203KR	SNP	Nucleocapsid protein
BD_wave-1.552	241	C	T	219	29850	5'UTR	241	extragenic	NA
BD_wave-1.552	881	G	A	859	29850	NSP2	A26T	SNP	Non-Structural protein 2
BD_wave-1.552	1593	C	T	1571	29850	NSP2	S263F	SNP	Non-Structural protein 2
BD_wave-1.552	2940	C	T	2918	29850	NSP3	P74L	SNP	Predicted phosphoesterase, papain-like proteinase
BD_wave-1.552	3037	C	T	3015	29850	NSP3	F106F	SNP_silent	Predicted phosphoesterase, papain-like proteinase
BD_wave-1.552	3824	G	A	3802	29850	NSP3	V369I	SNP	Predicted phosphoesterase, papain-like proteinase
BD_wave-1.552	6752	C	T	6730	29850	NSP3	R1345C	SNP	Predicted phosphoesterase, papain-like proteinase
BD_wave-1.552	10440	C	T	10418	29850	NSP5	A129V	SNP	3C-like proteinase
BD_wave-1.552	12265	G	A	12243	29850	NSP8	K58K	SNP_silent	Non-Structural protein 8
BD_wave-1.552	14408	C	T	14386	29850	NSP12b	P314L	SNP	RNA-dependent RNA polymerase, post-ribosomal frameshift
BD_wave-1.552	15857	C	T	15835	29850	NSP12b	T797I	SNP	RNA-dependent RNA polymerase, post-ribosomal frameshift
BD_wave-1.552	18877	C	T	18855	29850	NSP14	C279C	SNP_silent	3'-to-5' exonuclease
BD_wave-1.552	22444	C	T	22422	29850	S	D294D	SNP_silent	Spike
BD_wave-1.552	23403	A	G	23381	29850	S	D614G	SNP	Spike
BD_wave-1.552	25494	G	T	25472	29850	ORF3a	T34T	SNP_silent	ORF3a protein
BD_wave-1.552	25563	G	T	25541	29850	ORF3a	Q57H	SNP	ORF3a protein
BD_wave-1.552	25951	G	A	25929	29850	ORF3a	G187S	SNP	ORF3a protein
BD_wave-1.552	26735	C	T	26713	29850	M	Y71Y	SNP_silent	Membrane
BD_wave-1.552	28854	C	T	28832	29850	N	S194L	SNP	Nucleocapsid protein
BD_wave-1.552	29144	C	T	29122	29850	N	E290E	SNP_silent	Nucleocapsid protein
BD_wave-1.553	241	C	T	188	29811	5'UTR	241	extragenic	NA
BD_wave-1.553	2836	C	T	2783	29811	NSP3	C39C	SNP_silent	Predicted phosphoesterase, papain-like proteinase
BD_wave-1.553	3037	C	T	2984	29811	NSP3	F106F	SNP_silent	Predicted phosphoesterase, papain-like proteinase
BD_wave-1.553	10073	G	A	10020	29811	NSP5	A7T	SNP	3C-like proteinase
BD_wave-1.553	18877	C	T	18824	29811	NSP14	C279C	SNP_silent	3'-to-5' exonuclease
BD_wave-1.553	18984	G	T	18931	29811	NSP14	M315I	SNP	3'-to-5' exonuclease
BD_wave-1.553	23403	A	G	23350	29811	S	D614G	SNP	Spike
BD_wave-1.553	25563	G	T	25510	29811	ORF3a	Q57H	SNP	ORF3a protein
BD_wave-1.553	26735	C	T	26682	29811	M	Y71Y	SNP_silent	Membrane
BD_wave-1.553	27643	C	A	27590	29811	ORF7a	P84T	SNP	ORF7a protein
BD_wave-1.553	27645	T	C	27592	29811	ORF7a	P84P	SNP_silent	ORF7a protein
BD_wave-1.553	28854	C	T	28801	29811	N	S194L	SNP	Nucleocapsid protein
BD_wave-1.554	241	C	T	151	29774	5'UTR	241	extragenic	NA
BD_wave-1.554	1163	A	T	1073	29774	NSP2	I120F	SNP	Non-Structural protein 2
BD_wave-1.554	3037	C	T	2947	29774	NSP3	F106F	SNP_silent	Predicted phosphoesterase, papain-like proteinase
BD_wave-1.554	3509	G	A	3419	29774	NSP3	A264T	SNP	Predicted phosphoesterase, papain-like proteinase
BD_wave-1.554	14408	C	T	14318	29774	NSP12b	P314L	SNP	RNA-dependent RNA polymerase, post-ribosomal frameshift
BD_wave-1.554	18526	C	T	18436	29774	NSP14	R163C	SNP	3'-to-5' exonuclease
BD_wave-1.554	20890	G	A	20800	29774	NSP16	V78I	SNP	2'-O-ribose methyltransferase
BD_wave-1.554	23403	A	G	23313	29774	S	D614G	SNP	Spike
BD_wave-1.554	28193	G	T	28103	29774	ORF8	V100V	SNP_silent	ORF8 protein
BD_wave-1.554	28881	GGG	AAC	28791	29774	N	RG203KR	SNP	Nucleocapsid protein
BD_wave-1.555	241	C	T	239	29884	5'UTR	241	extragenic	NA
BD_wave-1.555	1163	A	T	1161	29884	NSP2	I120F	SNP	Non-Structural protein 2
BD_wave-1.555	2155	G	T	2153	29884	NSP2	W450C	SNP	Non-Structural protein 2
BD_wave-1.555	3037	C	T	3035	29884	NSP3	F106F	SNP_silent	Predicted phosphoesterase, papain-like proteinase
BD_wave-1.555	5284	C	T	5282	29884	NSP3	N855N	SNP_silent	Predicted phosphoesterase, papain-like proteinase
BD_wave-1.555	14408	C	T	14406	29884	NSP12b	P314L	SNP	RNA-dependent RNA polymerase, post-ribosomal frameshift
BD_wave-1.555	23403	A	G	23401	29884	S	D614G	SNP	Spike
BD_wave-1.555	23551	C	T	23549	29884	S	D663D	SNP_silent	Spike
BD_wave-1.555	28881	GGG	AAC	28879	29884	N	RG203KR	SNP	Nucleocapsid protein
BD_wave-1.556	241	C	T	235	29828	5'UTR	241	extragenic	NA
BD_wave-1.556	913	C	T	907	29828	NSP2	S36S	SNP_silent	Non-Structural protein 2
BD_wave-1.556	3037	C	T	3031	29828	NSP3	F106F	SNP_silent	Predicted phosphoesterase, papain-like proteinase
BD_wave-1.556	3267	C	T	3261	29828	NSP3	T183I	SNP	Predicted phosphoesterase, papain-like proteinase
BD_wave-1.556	4714	T	C	4708	29828	NSP3	V665V	SNP_silent	Predicted phosphoesterase, papain-like proteinase
BD_wave-1.556	4964	A	G	4958	29828	NSP3	T749A	SNP	Predicted phosphoesterase, papain-like proteinase
BD_wave-1.556	5388	C	A	5382	29828	NSP3	A890D	SNP	Predicted phosphoesterase, papain-like proteinase
BD_wave-1.556	5986	C	T	5980	29828	NSP3	F1089F	SNP_silent	Predicted phosphoesterase, papain-like proteinase
BD_wave-1.556	6954	T	C	6948	29828	NSP3	I1412T	SNP	Predicted phosphoesterase, papain-like proteinase
BD_wave-1.556	11288	TCTGGTTTT	.	11281	29828	NSP6	S106	deletion	Transmembrane protein
BD_wave-1.556	12032	G	C	12017	29828	NSP7	G64R	SNP	Non-Structural protein 7
BD_wave-1.556	12162	A	G	12147	29828	NSP8	Q24R	SNP	Non-Structural protein 8
BD_wave-1.556	13335	C	T	13320	29828	NSP10	A104V	SNP	Growth-factor-like protein
BD_wave-1.556	14408	C	T	14393	29828	NSP12b	P314L	SNP	RNA-dependent RNA polymerase, post-ribosomal frameshift
BD_wave-1.556	14676	C	T	14661	29828	NSP12b	P403P	SNP_silent	RNA-dependent RNA polymerase, post-ribosomal frameshift
BD_wave-1.556	15279	C	T	15264	29828	NSP12b	H604H	SNP_silent	RNA-dependent RNA polymerase, post-ribosomal frameshift
BD_wave-1.556	16176	T	C	16161	29828	NSP12b	T903T	SNP_silent	RNA-dependent RNA polymerase, post-ribosomal frameshift
BD_wave-1.556	17615	A	G	17600	29828	NSP13	K460R	SNP	Helicase
BD_wave-1.556	21765	TACATG	.	21749	29828	S	H69	deletion	Spike
BD_wave-1.556	21993	ATT	.	21971	29828	S	Y145	deletion	Spike
BD_wave-1.556	23063	A	T	23039	29828	S	N501Y	SNP	Spike
BD_wave-1.556	23271	C	A	23247	29828	S	A570D	SNP	Spike
BD_wave-1.556	23403	A	G	23379	29828	S	D614G	SNP	Spike
BD_wave-1.556	23604	C	A	23580	29828	S	P681H	SNP	Spike
BD_wave-1.556	23709	C	T	23685	29828	S	T716I	SNP	Spike
BD_wave-1.556	24506	T	G	24482	29828	S	S982A	SNP	Spike
BD_wave-1.556	24914	G	C	24890	29828	S	D1118H	SNP	Spike
BD_wave-1.556	25456	G	T	25432	29828	ORF3a	D22Y	SNP	ORF3a protein
BD_wave-1.556	25459	G	T	25435	29828	ORF3a	A23S	SNP	ORF3a protein
BD_wave-1.556	25511	C	T	25487	29828	ORF3a	S40L	SNP	ORF3a protein
BD_wave-1.556	27686	C	T	27662	29828	ORF7a	S98F	SNP	ORF7a protein
BD_wave-1.556	27972	C	T	27948	29828	ORF8	Q27*	SNP_stop	ORF8 protein
BD_wave-1.556	28048	G	T	28024	29828	ORF8	R52I	SNP	ORF8 protein
BD_wave-1.556	28111	A	G	28087	29828	ORF8	Y73C	SNP	ORF8 protein
BD_wave-1.556	28273	A	.	28248	29828	3'UTR	28273	extragenic	NA
BD_wave-1.556	28280	G	T	28255	29828	N	D3Y	SNP	Nucleocapsid protein
BD_wave-1.556	28282	T	.	28256	29828	N	D3	deletion_frameshift	Nucleocapsid protein
BD_wave-1.556	28881	GGG	AAC	28855	29828	N	RG203KR	SNP	Nucleocapsid protein
BD_wave-1.556	28977	C	T	28951	29828	N	S235F	SNP	Nucleocapsid protein
BD_wave-1.557	241	C	T	218	29810	5'UTR	241	extragenic	NA
BD_wave-1.557	913	C	T	890	29810	NSP2	S36S	SNP_silent	Non-Structural protein 2
BD_wave-1.557	3037	C	T	3014	29810	NSP3	F106F	SNP_silent	Predicted phosphoesterase, papain-like proteinase
BD_wave-1.557	3267	C	T	3244	29810	NSP3	T183I	SNP	Predicted phosphoesterase, papain-like proteinase
BD_wave-1.557	4714	T	C	4691	29810	NSP3	V665V	SNP_silent	Predicted phosphoesterase, papain-like proteinase
BD_wave-1.557	4964	A	G	4941	29810	NSP3	T749A	SNP	Predicted phosphoesterase, papain-like proteinase
BD_wave-1.557	5388	C	A	5365	29810	NSP3	A890D	SNP	Predicted phosphoesterase, papain-like proteinase
BD_wave-1.557	5986	C	T	5963	29810	NSP3	F1089F	SNP_silent	Predicted phosphoesterase, papain-like proteinase
BD_wave-1.557	6954	T	C	6931	29810	NSP3	I1412T	SNP	Predicted phosphoesterase, papain-like proteinase
BD_wave-1.557	11288	TCTGGTTTT	.	11264	29810	NSP6	S106	deletion	Transmembrane protein
BD_wave-1.557	12032	G	C	12000	29810	NSP7	G64R	SNP	Non-Structural protein 7
BD_wave-1.557	12162	A	G	12130	29810	NSP8	Q24R	SNP	Non-Structural protein 8
BD_wave-1.557	14408	C	T	14376	29810	NSP12b	P314L	SNP	RNA-dependent RNA polymerase, post-ribosomal frameshift
BD_wave-1.557	14676	C	T	14644	29810	NSP12b	P403P	SNP_silent	RNA-dependent RNA polymerase, post-ribosomal frameshift
BD_wave-1.557	16176	T	C	16144	29810	NSP12b	T903T	SNP_silent	RNA-dependent RNA polymerase, post-ribosomal frameshift
BD_wave-1.557	17615	A	G	17583	29810	NSP13	K460R	SNP	Helicase
BD_wave-1.557	21765	TACATG	.	21732	29810	S	H69	deletion	Spike
BD_wave-1.557	21993	ATT	.	21954	29810	S	Y145	deletion	Spike
BD_wave-1.557	22981	.	A	22941	29810	S	Y473	insertion_frameshift	Spike
BD_wave-1.557	23063	A	T	23023	29810	S	N501Y	SNP	Spike
BD_wave-1.557	23271	C	A	23231	29810	S	A570D	SNP	Spike
BD_wave-1.557	23403	A	G	23363	29810	S	D614G	SNP	Spike
BD_wave-1.557	23604	C	A	23564	29810	S	P681H	SNP	Spike
BD_wave-1.557	23709	C	T	23669	29810	S	T716I	SNP	Spike
BD_wave-1.557	24506	T	G	24466	29810	S	S982A	SNP	Spike
BD_wave-1.557	24914	G	C	24874	29810	S	D1118H	SNP	Spike
BD_wave-1.557	27686	C	T	27646	29810	ORF7a	S98F	SNP	ORF7a protein
BD_wave-1.557	27972	C	T	27932	29810	ORF8	Q27*	SNP_stop	ORF8 protein
BD_wave-1.557	28048	G	T	28008	29810	ORF8	R52I	SNP	ORF8 protein
BD_wave-1.557	28111	A	G	28071	29810	ORF8	Y73C	SNP	ORF8 protein
BD_wave-1.557	28273	A	.	28232	29810	3'UTR	28273	extragenic	NA
BD_wave-1.557	28280	GAT	CTA	28239	29810	N	D3L	SNP	Nucleocapsid protein
BD_wave-1.557	28881	GGG	AAC	28840	29810	N	RG203KR	SNP	Nucleocapsid protein
BD_wave-1.557	28977	C	T	28936	29810	N	S235F	SNP	Nucleocapsid protein
BD_wave-1.558	241	C	T	231	29844	5'UTR	241	extragenic	NA
BD_wave-1.558	434	G	A	424	29844	NSP1	E57K	SNP	Leader protein
BD_wave-1.558	1163	A	T	1153	29844	NSP2	I120F	SNP	Non-Structural protein 2
BD_wave-1.558	3037	C	T	3027	29844	NSP3	F106F	SNP_silent	Predicted phosphoesterase, papain-like proteinase
BD_wave-1.558	14408	C	T	14398	29844	NSP12b	P314L	SNP	RNA-dependent RNA polymerase, post-ribosomal frameshift
BD_wave-1.558	16388	A	C	16378	29844	NSP13	N51T	SNP	Helicase
BD_wave-1.558	19021	G	T	19011	29844	NSP14	V328F	SNP	3'-to-5' exonuclease
BD_wave-1.558	23403	A	G	23393	29844	S	D614G	SNP	Spike
BD_wave-1.558	23604	C	G	23594	29844	S	P681R	SNP	Spike
BD_wave-1.558	23815	T	C	23805	29844	S	N751N	SNP_silent	Spike
BD_wave-1.558	25514	T	C	25504	29844	ORF3a	L41P	SNP	ORF3a protein
BD_wave-1.558	28079	G	T	28069	29844	ORF8	V62V	SNP_silent	ORF8 protein
BD_wave-1.558	28881	GGG	AAC	28871	29844	N	RG203KR	SNP	Nucleocapsid protein
BD_wave-1.559	241	C	T	240	29834	5'UTR	241	extragenic	NA
BD_wave-1.559	913	C	T	912	29834	NSP2	S36S	SNP_silent	Non-Structural protein 2
BD_wave-1.559	2453	C	T	2452	29834	NSP2	L550F	SNP	Non-Structural protein 2
BD_wave-1.559	3037	C	T	3036	29834	NSP3	F106F	SNP_silent	Predicted phosphoesterase, papain-like proteinase
BD_wave-1.559	3267	C	T	3266	29834	NSP3	T183I	SNP	Predicted phosphoesterase, papain-like proteinase
BD_wave-1.559	5986	C	T	5985	29834	NSP3	F1089F	SNP_silent	Predicted phosphoesterase, papain-like proteinase
BD_wave-1.559	6954	T	C	6953	29834	NSP3	I1412T	SNP	Predicted phosphoesterase, papain-like proteinase
BD_wave-1.559	11288	TCTGGTTTT	.	11286	29834	NSP6	S106	deletion	Transmembrane protein
BD_wave-1.559	14408	C	T	14398	29834	NSP12b	P314L	SNP	RNA-dependent RNA polymerase, post-ribosomal frameshift
BD_wave-1.559	14676	C	T	14666	29834	NSP12b	P403P	SNP_silent	RNA-dependent RNA polymerase, post-ribosomal frameshift
BD_wave-1.559	15279	C	T	15269	29834	NSP12b	H604H	SNP_silent	RNA-dependent RNA polymerase, post-ribosomal frameshift
BD_wave-1.559	16176	T	C	16166	29834	NSP12b	T903T	SNP_silent	RNA-dependent RNA polymerase, post-ribosomal frameshift
BD_wave-1.559	21765	TACATG	.	21754	29834	S	H69	deletion	Spike
BD_wave-1.559	21993	ATT	.	21976	29834	S	Y145	deletion	Spike
BD_wave-1.559	23063	A	T	23044	29834	S	N501Y	SNP	Spike
BD_wave-1.559	23271	C	A	23252	29834	S	A570D	SNP	Spike
BD_wave-1.559	23403	A	G	23384	29834	S	D614G	SNP	Spike
BD_wave-1.559	23604	C	A	23585	29834	S	P681H	SNP	Spike
BD_wave-1.559	23709	C	T	23690	29834	S	T716I	SNP	Spike
BD_wave-1.559	24506	T	G	24487	29834	S	S982A	SNP	Spike
BD_wave-1.559	24914	G	C	24895	29834	S	D1118H	SNP	Spike
BD_wave-1.559	27972	C	T	27953	29834	ORF8	Q27*	SNP_stop	ORF8 protein
BD_wave-1.559	28048	G	T	28029	29834	ORF8	R52I	SNP	ORF8 protein
BD_wave-1.559	28111	A	G	28092	29834	ORF8	Y73C	SNP	ORF8 protein
BD_wave-1.559	28273	A	.	28253	29834	3'UTR	28273	extragenic	NA
BD_wave-1.559	28280	GAT	CTA	28260	29834	N	D3L	SNP	Nucleocapsid protein
BD_wave-1.559	28881	GGG	AAC	28861	29834	N	RG203KR	SNP	Nucleocapsid protein
BD_wave-1.559	28977	C	T	28957	29834	N	S235F	SNP	Nucleocapsid protein
BD_wave-1.560	241	C	T	187	29782	5'UTR	241	extragenic	NA
BD_wave-1.560	1163	A	T	1109	29782	NSP2	I120F	SNP	Non-Structural protein 2
BD_wave-1.560	3037	C	T	2983	29782	NSP3	F106F	SNP_silent	Predicted phosphoesterase, papain-like proteinase
BD_wave-1.560	4113	C	T	4059	29782	NSP3	A465V	SNP	Predicted phosphoesterase, papain-like proteinase
BD_wave-1.560	4960	G	T	4906	29782	NSP3	V747V	SNP_silent	Predicted phosphoesterase, papain-like proteinase
BD_wave-1.560	8597	C	A	8543	29782	NSP4	L15I	SNP	Transmembrane protein
BD_wave-1.560	11109	C	T	11055	29782	NSP6	A46V	SNP	Transmembrane protein
BD_wave-1.560	14408	C	T	14354	29782	NSP12b	P314L	SNP	RNA-dependent RNA polymerase, post-ribosomal frameshift
BD_wave-1.560	20415	A	G	20361	29782	NSP15	L265L	SNP_silent	endoRNAse
BD_wave-1.560	23403	A	G	23349	29782	S	D614G	SNP	Spike
BD_wave-1.560	25647	G	A	25593	29782	ORF3a	L85L	SNP_silent	ORF3a protein
BD_wave-1.560	26549	C	T	26495	29782	M	T9T	SNP_silent	Membrane
BD_wave-1.560	28253	C	T	28199	29782	ORF8	F120F	SNP_silent	ORF8 protein
BD_wave-1.560	28881	GGG	AAC	28827	29782	N	RG203KR	SNP	Nucleocapsid protein
BD_wave-1.561	241	C	T	187	29782	5'UTR	241	extragenic	NA
BD_wave-1.561	434	G	A	380	29782	NSP1	E57K	SNP	Leader protein
BD_wave-1.561	1163	A	T	1109	29782	NSP2	I120F	SNP	Non-Structural protein 2
BD_wave-1.561	3037	C	T	2983	29782	NSP3	F106F	SNP_silent	Predicted phosphoesterase, papain-like proteinase
BD_wave-1.561	3743	C	T	3689	29782	NSP3	H342Y	SNP	Predicted phosphoesterase, papain-like proteinase
BD_wave-1.561	10323	A	G	10269	29782	NSP5	K90R	SNP	3C-like proteinase
BD_wave-1.561	11455	C	T	11401	29782	NSP6	A161A	SNP_silent	Transmembrane protein
BD_wave-1.561	14408	C	T	14354	29782	NSP12b	P314L	SNP	RNA-dependent RNA polymerase, post-ribosomal frameshift
BD_wave-1.561	14913	C	A	14859	29782	NSP12b	N482K	SNP	RNA-dependent RNA polymerase, post-ribosomal frameshift
BD_wave-1.561	17058	G	A	17004	29782	NSP13	M274I	SNP	Helicase
BD_wave-1.561	23403	A	G	23349	29782	S	D614G	SNP	Spike
BD_wave-1.561	23604	C	G	23550	29782	S	P681R	SNP	Spike
BD_wave-1.561	27999	C	A	27945	29782	ORF8	P36T	SNP	ORF8 protein
BD_wave-1.561	28253	CA	TC	28199	29782	ORF8	I121L	SNP	ORF8 protein
BD_wave-1.561	28881	GGG	AAC	28827	29782	N	RG203KR	SNP	Nucleocapsid protein
BD_wave-1.561	29747	G	T	29693	29782	3'UTR	29747	extragenic	NA
BD_wave-1.562	241	C	T	187	29782	5'UTR	241	extragenic	NA
BD_wave-1.562	434	G	A	380	29782	NSP1	E57K	SNP	Leader protein
BD_wave-1.562	1163	A	T	1109	29782	NSP2	I120F	SNP	Non-Structural protein 2
BD_wave-1.562	3037	C	T	2983	29782	NSP3	F106F	SNP_silent	Predicted phosphoesterase, papain-like proteinase
BD_wave-1.562	3259	G	T	3205	29782	NSP3	Q180H	SNP	Predicted phosphoesterase, papain-like proteinase
BD_wave-1.562	5431	A	G	5377	29782	NSP3	V904V	SNP_silent	Predicted phosphoesterase, papain-like proteinase
BD_wave-1.562	5512	C	T	5458	29782	NSP3	N931N	SNP_silent	Predicted phosphoesterase, papain-like proteinase
BD_wave-1.562	9286	C	T	9232	29782	NSP4	N244N	SNP_silent	Transmembrane protein
BD_wave-1.562	13170	C	T	13116	29782	NSP10	T49I	SNP	Growth-factor-like protein
BD_wave-1.562	14408	C	T	14354	29782	NSP12b	P314L	SNP	RNA-dependent RNA polymerase, post-ribosomal frameshift
BD_wave-1.562	14913	C	A	14859	29782	NSP12b	N482K	SNP	RNA-dependent RNA polymerase, post-ribosomal frameshift
BD_wave-1.562	17058	G	A	17004	29782	NSP13	M274I	SNP	Helicase
BD_wave-1.562	23403	A	G	23349	29782	S	D614G	SNP	Spike
BD_wave-1.562	23604	C	G	23550	29782	S	P681R	SNP	Spike
BD_wave-1.562	27270	A	G	27216	29782	ORF6	K23K	SNP_silent	ORF6 protein
BD_wave-1.562	27428	T	C	27374	29782	ORF7a	L12P	SNP	ORF7a protein
BD_wave-1.562	27999	C	A	27945	29782	ORF8	P36T	SNP	ORF8 protein
BD_wave-1.562	28253	CA	TC	28199	29782	ORF8	I121L	SNP	ORF8 protein
BD_wave-1.562	28881	GGG	AAC	28827	29782	N	RG203KR	SNP	Nucleocapsid protein
BD_wave-1.563	241	C	T	187	29782	5'UTR	241	extragenic	NA
BD_wave-1.563	1163	A	T	1109	29782	NSP2	I120F	SNP	Non-Structural protein 2
BD_wave-1.563	3037	C	T	2983	29782	NSP3	F106F	SNP_silent	Predicted phosphoesterase, papain-like proteinase
BD_wave-1.563	6190	C	T	6136	29782	NSP3	Y1157Y	SNP_silent	Predicted phosphoesterase, papain-like proteinase
BD_wave-1.563	13517	C	T	13463	29782	NSP12b	T17I	SNP	RNA-dependent RNA polymerase, post-ribosomal frameshift
BD_wave-1.563	14408	C	T	14354	29782	NSP12b	P314L	SNP	RNA-dependent RNA polymerase, post-ribosomal frameshift
BD_wave-1.563	19078	G	A	19024	29782	NSP14	E347K	SNP	3'-to-5' exonuclease
BD_wave-1.563	20238	G	T	20184	29782	NSP15	R206S	SNP	endoRNAse
BD_wave-1.563	23403	A	G	23349	29782	S	D614G	SNP	Spike
BD_wave-1.563	25904	C	T	25850	29782	ORF3a	S171L	SNP	ORF3a protein
BD_wave-1.563	26211	G	T	26157	29782	ORF3a	V273V	SNP_silent	ORF3a protein
BD_wave-1.563	28307	G	A	28253	29782	N	A12T	SNP	Nucleocapsid protein
BD_wave-1.563	28881	GGG	AAC	28827	29782	N	RG203KR	SNP	Nucleocapsid protein
BD_wave-1.563	28975	G	T	28921	29782	N	M234I	SNP	Nucleocapsid protein
BD_wave-1.563	29227	G	T	29173	29782	N	S318S	SNP_silent	Nucleocapsid protein
BD_wave-1.563	29254	G	T	29200	29782	N	S327S	SNP_silent	Nucleocapsid protein
BD_wave-1.563	29366	C	T	29312	29782	N	P365S	SNP	Nucleocapsid protein
BD_wave-1.564	241	C	T	187	29782	5'UTR	241	extragenic	NA
BD_wave-1.564	335	C	T	281	29782	NSP1	R24C	SNP	Leader protein
BD_wave-1.564	434	G	A	380	29782	NSP1	E57K	SNP	Leader protein
BD_wave-1.564	1163	A	T	1109	29782	NSP2	I120F	SNP	Non-Structural protein 2
BD_wave-1.564	3037	C	T	2983	29782	NSP3	F106F	SNP_silent	Predicted phosphoesterase, papain-like proteinase
BD_wave-1.564	3652	A	G	3598	29782	NSP3	Q311Q	SNP_silent	Predicted phosphoesterase, papain-like proteinase
BD_wave-1.564	9436	A	G	9382	29782	NSP4	V294V	SNP_silent	Transmembrane protein
BD_wave-1.564	12459	C	T	12405	29782	NSP8	T123I	SNP	Non-Structural protein 8
BD_wave-1.564	14408	C	T	14354	29782	NSP12b	P314L	SNP	RNA-dependent RNA polymerase, post-ribosomal frameshift
BD_wave-1.564	23403	A	G	23349	29782	S	D614G	SNP	Spike
BD_wave-1.564	23604	C	G	23550	29782	S	P681R	SNP	Spike
BD_wave-1.564	28881	GGG	AAC	28827	29782	N	RG203KR	SNP	Nucleocapsid protein
BD_wave-1.565	241	C	T	187	29782	5'UTR	241	extragenic	NA
BD_wave-1.565	1163	A	T	1109	29782	NSP2	I120F	SNP	Non-Structural protein 2
BD_wave-1.565	2094	C	T	2040	29782	NSP2	S430L	SNP	Non-Structural protein 2
BD_wave-1.565	3037	C	T	2983	29782	NSP3	F106F	SNP_silent	Predicted phosphoesterase, papain-like proteinase
BD_wave-1.565	5365	C	T	5311	29782	NSP3	Y882Y	SNP_silent	Predicted phosphoesterase, papain-like proteinase
BD_wave-1.565	6286	C	T	6232	29782	NSP3	T1189T	SNP_silent	Predicted phosphoesterase, papain-like proteinase
BD_wave-1.565	14408	C	T	14354	29782	NSP12b	P314L	SNP	RNA-dependent RNA polymerase, post-ribosomal frameshift
BD_wave-1.565	15243	G	T	15189	29782	NSP12b	M592I	SNP	RNA-dependent RNA polymerase, post-ribosomal frameshift
BD_wave-1.565	17104	C	T	17050	29782	NSP13	H290Y	SNP	Helicase
BD_wave-1.565	23403	A	G	23349	29782	S	D614G	SNP	Spike
BD_wave-1.565	25904	C	T	25850	29782	ORF3a	S171L	SNP	ORF3a protein
BD_wave-1.565	26211	G	T	26157	29782	ORF3a	V273V	SNP_silent	ORF3a protein
BD_wave-1.565	28881	GGG	AAC	28827	29782	N	RG203KR	SNP	Nucleocapsid protein
BD_wave-1.566	241	C	T	187	29782	5'UTR	241	extragenic	NA
BD_wave-1.566	1163	A	T	1109	29782	NSP2	I120F	SNP	Non-Structural protein 2
BD_wave-1.566	3037	C	T	2983	29782	NSP3	F106F	SNP_silent	Predicted phosphoesterase, papain-like proteinase
BD_wave-1.566	4903	A	G	4849	29782	NSP3	L728L	SNP_silent	Predicted phosphoesterase, papain-like proteinase
BD_wave-1.566	8146	C	T	8092	29782	NSP3	D1809D	SNP_silent	Predicted phosphoesterase, papain-like proteinase
BD_wave-1.566	10449	C	T	10395	29782	NSP5	P132L	SNP	3C-like proteinase
BD_wave-1.566	14408	C	T	14354	29782	NSP12b	P314L	SNP	RNA-dependent RNA polymerase, post-ribosomal frameshift
BD_wave-1.566	16480	C	T	16426	29782	NSP13	P82S	SNP	Helicase
BD_wave-1.566	17518	C	T	17464	29782	NSP13	L428F	SNP	Helicase
BD_wave-1.566	23403	A	G	23349	29782	S	D614G	SNP	Spike
BD_wave-1.566	24914	G	T	24860	29782	S	D1118Y	SNP	Spike
BD_wave-1.566	25505	A	G	25451	29782	ORF3a	Q38R	SNP	ORF3a protein
BD_wave-1.566	27143	C	T	27089	29782	M	N207N	SNP_silent	Membrane
BD_wave-1.566	27925	C	A	27871	29782	ORF8	T11K	SNP	ORF8 protein
BD_wave-1.566	28881	GGG	AAC	28827	29782	N	RG203KR	SNP	Nucleocapsid protein
BD_wave-1.567	241	C	T	187	29782	5'UTR	241	extragenic	NA
BD_wave-1.567	335	C	T	281	29782	NSP1	R24C	SNP	Leader protein
BD_wave-1.567	434	G	A	380	29782	NSP1	E57K	SNP	Leader protein
BD_wave-1.567	1163	A	T	1109	29782	NSP2	I120F	SNP	Non-Structural protein 2
BD_wave-1.567	2423	T	C	2369	29782	NSP2	C540R	SNP	Non-Structural protein 2
BD_wave-1.567	3037	C	T	2983	29782	NSP3	F106F	SNP_silent	Predicted phosphoesterase, papain-like proteinase
BD_wave-1.567	9436	A	G	9382	29782	NSP4	V294V	SNP_silent	Transmembrane protein
BD_wave-1.567	10138	C	T	10084	29782	NSP5	N28N	SNP_silent	3C-like proteinase
BD_wave-1.567	13384	C	T	13330	29782	NSP10	C120C	SNP_silent	Growth-factor-like protein
BD_wave-1.567	14408	C	T	14354	29782	NSP12b	P314L	SNP	RNA-dependent RNA polymerase, post-ribosomal frameshift
BD_wave-1.567	20658	A	G	20604	29782	3'UTR	20658	extragenic	NA
BD_wave-1.567	23403	A	G	23349	29782	S	D614G	SNP	Spike
BD_wave-1.567	23604	C	G	23550	29782	S	P681R	SNP	Spike
BD_wave-1.567	28881	GGG	AAC	28827	29782	N	RG203KR	SNP	Nucleocapsid protein
BD_wave-1.568	241	C	T	187	29782	5'UTR	241	extragenic	NA
BD_wave-1.568	1163	A	T	1109	29782	NSP2	I120F	SNP	Non-Structural protein 2
BD_wave-1.568	3037	C	T	2983	29782	NSP3	F106F	SNP_silent	Predicted phosphoesterase, papain-like proteinase
BD_wave-1.568	6640	T	C	6586	29782	NSP3	H1307H	SNP_silent	Predicted phosphoesterase, papain-like proteinase
BD_wave-1.568	14408	C	T	14354	29782	NSP12b	P314L	SNP	RNA-dependent RNA polymerase, post-ribosomal frameshift
BD_wave-1.568	20238	G	T	20184	29782	NSP15	R206S	SNP	endoRNAse
BD_wave-1.568	23403	A	G	23349	29782	S	D614G	SNP	Spike
BD_wave-1.568	23587	G	C	23533	29782	S	Q675H	SNP	Spike
BD_wave-1.568	24904	C	T	24850	29782	S	I1114I	SNP_silent	Spike
BD_wave-1.568	25904	C	T	25850	29782	ORF3a	S171L	SNP	ORF3a protein
BD_wave-1.568	26211	G	T	26157	29782	ORF3a	V273V	SNP_silent	ORF3a protein
BD_wave-1.568	27327	G	T	27273	29782	ORF6	K42N	SNP	ORF6 protein
BD_wave-1.568	28052	A	G	27998	29782	ORF8	K53K	SNP_silent	ORF8 protein
BD_wave-1.568	28881	GGG	AAC	28827	29782	N	RG203KR	SNP	Nucleocapsid protein
BD_wave-1.569	241	C	T	236	29849	5'UTR	241	extragenic	NA
BD_wave-1.569	335	C	T	330	29849	NSP1	R24C	SNP	Leader protein
BD_wave-1.569	434	G	A	429	29849	NSP1	E57K	SNP	Leader protein
BD_wave-1.569	1163	A	T	1158	29849	NSP2	I120F	SNP	Non-Structural protein 2
BD_wave-1.569	1884	C	T	1879	29849	NSP2	A360V	SNP	Non-Structural protein 2
BD_wave-1.569	3037	C	T	3032	29849	NSP3	F106F	SNP_silent	Predicted phosphoesterase, papain-like proteinase
BD_wave-1.569	3652	A	G	3647	29849	NSP3	Q311Q	SNP_silent	Predicted phosphoesterase, papain-like proteinase
BD_wave-1.569	9436	A	G	9431	29849	NSP4	V294V	SNP_silent	Transmembrane protein
BD_wave-1.569	14408	C	T	14403	29849	NSP12b	P314L	SNP	RNA-dependent RNA polymerase, post-ribosomal frameshift
BD_wave-1.569	23403	A	G	23398	29849	S	D614G	SNP	Spike
BD_wave-1.569	23604	C	G	23599	29849	S	P681R	SNP	Spike
BD_wave-1.57	241	C	T	228	29810	5'UTR	241	extragenic	NA
BD_wave-1.57	3037	C	T	3024	29810	NSP3	F106F	SNP_silent	Predicted phosphoesterase, papain-like proteinase
BD_wave-1.57	3423	A	G	3410	29810	NSP3	K235R	SNP	Predicted phosphoesterase, papain-like proteinase
BD_wave-1.57	3443	G	A	3430	29810	NSP3	A242T	SNP	Predicted phosphoesterase, papain-like proteinase
BD_wave-1.57	6318	C	A	6305	29810	NSP3	P1200Q	SNP	Predicted phosphoesterase, papain-like proteinase
BD_wave-1.57	9623	G	A	9610	29810	NSP4	V357I	SNP	Transmembrane protein
BD_wave-1.57	11335	G	T	11322	29810	NSP6	V121V	SNP_silent	Transmembrane protein
BD_wave-1.57	14408	C	T	14395	29810	NSP12b	P314L	SNP	RNA-dependent RNA polymerase, post-ribosomal frameshift
BD_wave-1.57	15026	C	T	15013	29810	NSP12b	A520V	SNP	RNA-dependent RNA polymerase, post-ribosomal frameshift
BD_wave-1.57	18877	C	T	18864	29810	NSP14	C279C	SNP_silent	3'-to-5' exonuclease
BD_wave-1.57	19960	A	G	19947	29810	NSP15	T114A	SNP	endoRNAse
BD_wave-1.57	22879	C	A	22866	29810	S	N439K	SNP	Spike
BD_wave-1.57	23403	A	G	23390	29810	S	D614G	SNP	Spike
BD_wave-1.57	25526	G	T	25513	29810	ORF3a	W45L	SNP	ORF3a protein
BD_wave-1.57	25553	C	T	25540	29810	ORF3a	A54V	SNP	ORF3a protein
BD_wave-1.57	25563	G	T	25550	29810	ORF3a	Q57H	SNP	ORF3a protein
BD_wave-1.57	26111	C	T	26098	29810	ORF3a	P240L	SNP	ORF3a protein
BD_wave-1.57	26735	C	T	26722	29810	M	Y71Y	SNP_silent	Membrane
BD_wave-1.57	27707	C	T	27694	29810	ORF7a	A105V	SNP	ORF7a protein
BD_wave-1.57	28887	C	T	28874	29810	N	T205I	SNP	Nucleocapsid protein
BD_wave-1.57	29019	A	G	29006	29810	N	K249R	SNP	Nucleocapsid protein
BD_wave-1.570	241	C	T	187	29782	5'UTR	241	extragenic	NA
BD_wave-1.570	335	C	T	281	29782	NSP1	R24C	SNP	Leader protein
BD_wave-1.570	434	G	A	380	29782	NSP1	E57K	SNP	Leader protein
BD_wave-1.570	1163	A	T	1109	29782	NSP2	I120F	SNP	Non-Structural protein 2
BD_wave-1.570	3037	C	T	2983	29782	NSP3	F106F	SNP_silent	Predicted phosphoesterase, papain-like proteinase
BD_wave-1.570	3652	A	G	3598	29782	NSP3	Q311Q	SNP_silent	Predicted phosphoesterase, papain-like proteinase
BD_wave-1.570	9436	A	G	9382	29782	NSP4	V294V	SNP_silent	Transmembrane protein
BD_wave-1.570	14408	C	T	14354	29782	NSP12b	P314L	SNP	RNA-dependent RNA polymerase, post-ribosomal frameshift
BD_wave-1.570	14874	G	T	14820	29782	NSP12b	K469N	SNP	RNA-dependent RNA polymerase, post-ribosomal frameshift
BD_wave-1.570	23403	A	G	23349	29782	S	D614G	SNP	Spike
BD_wave-1.570	23604	C	G	23550	29782	S	P681R	SNP	Spike
BD_wave-1.570	28881	GGG	AAC	28827	29782	N	RG203KR	SNP	Nucleocapsid protein
BD_wave-1.571	241	C	T	187	29782	5'UTR	241	extragenic	NA
BD_wave-1.571	1163	A	T	1109	29782	NSP2	I120F	SNP	Non-Structural protein 2
BD_wave-1.571	3037	C	T	2983	29782	NSP3	F106F	SNP_silent	Predicted phosphoesterase, papain-like proteinase
BD_wave-1.571	7303	C	T	7249	29782	NSP3	I1528I	SNP_silent	Predicted phosphoesterase, papain-like proteinase
BD_wave-1.571	14408	C	T	14354	29782	NSP12b	P314L	SNP	RNA-dependent RNA polymerase, post-ribosomal frameshift
BD_wave-1.571	19684	G	T	19630	29782	NSP15	V22L	SNP	endoRNAse
BD_wave-1.571	20238	G	T	20184	29782	NSP15	R206S	SNP	endoRNAse
BD_wave-1.571	23403	A	G	23349	29782	S	D614G	SNP	Spike
BD_wave-1.571	25593	G	T	25539	29782	ORF3a	K67N	SNP	ORF3a protein
BD_wave-1.571	25904	C	T	25850	29782	ORF3a	S171L	SNP	ORF3a protein
BD_wave-1.571	27923	C	T	27869	29782	ORF8	I10I	SNP_silent	ORF8 protein
BD_wave-1.571	28881	GGG	AAC	28827	29782	N	RG203KR	SNP	Nucleocapsid protein
BD_wave-1.571	29572	C	T	29518	29782	ORF10	N5N	SNP_silent	ORF10 protein
BD_wave-1.572	241	C	T	187	29782	5'UTR	241	extragenic	NA
BD_wave-1.572	1163	A	T	1109	29782	NSP2	I120F	SNP	Non-Structural protein 2
BD_wave-1.572	2094	C	T	2040	29782	NSP2	S430L	SNP	Non-Structural protein 2
BD_wave-1.572	2388	C	T	2334	29782	NSP2	T528I	SNP	Non-Structural protein 2
BD_wave-1.572	3037	C	T	2983	29782	NSP3	F106F	SNP_silent	Predicted phosphoesterase, papain-like proteinase
BD_wave-1.572	4149	T	G	4095	29782	NSP3	V477G	SNP	Predicted phosphoesterase, papain-like proteinase
BD_wave-1.572	7423	C	T	7369	29782	NSP3	F1568F	SNP_silent	Predicted phosphoesterase, papain-like proteinase
BD_wave-1.572	7427	G	T	7373	29782	NSP3	A1570S	SNP	Predicted phosphoesterase, papain-like proteinase
BD_wave-1.572	7834	C	T	7780	29782	NSP3	N1705N	SNP_silent	Predicted phosphoesterase, papain-like proteinase
BD_wave-1.572	14408	C	T	14354	29782	NSP12b	P314L	SNP	RNA-dependent RNA polymerase, post-ribosomal frameshift
BD_wave-1.572	20238	G	T	20184	29782	NSP15	R206S	SNP	endoRNAse
BD_wave-1.572	20549	A	G	20495	29782	NSP15	D310G	SNP	endoRNAse
BD_wave-1.572	21469	A	C	21415	29782	NSP16	I271L	SNP	2'-O-ribose methyltransferase
BD_wave-1.572	21575	C	T	21521	29782	S	L5F	SNP	Spike
BD_wave-1.572	23403	A	G	23349	29782	S	D614G	SNP	Spike
BD_wave-1.572	25844	C	T	25790	29782	ORF3a	T151I	SNP	ORF3a protein
BD_wave-1.572	25904	C	T	25850	29782	ORF3a	S171L	SNP	ORF3a protein
BD_wave-1.572	26211	G	T	26157	29782	ORF3a	V273V	SNP_silent	ORF3a protein
BD_wave-1.572	27389	C	T	27335	29782	3'UTR	27389	extragenic	NA
BD_wave-1.572	28881	GGG	AAC	28827	29782	N	RG203KR	SNP	Nucleocapsid protein
BD_wave-1.575	241	C	T	240	29902	5'UTR	241	extragenic	NA
BD_wave-1.575	1163	A	T	1162	29902	NSP2	I120F	SNP	Non-Structural protein 2
BD_wave-1.575	3037	C	T	3036	29902	NSP3	F106F	SNP_silent	Predicted phosphoesterase, papain-like proteinase
BD_wave-1.575	14408	C	T	14407	29902	NSP12b	P314L	SNP	RNA-dependent RNA polymerase, post-ribosomal frameshift
BD_wave-1.575	17019	G	T	17018	29902	NSP13	E261D	SNP	Helicase
BD_wave-1.575	23403	A	G	23402	29902	S	D614G	SNP	Spike
BD_wave-1.575	28881	GGG	AAC	28880	29902	N	RG203KR	SNP	Nucleocapsid protein
BD_wave-1.577	241	C	T	241	29871	5'UTR	241	extragenic	NA
BD_wave-1.577	1163	A	T	1163	29871	NSP2	I120F	SNP	Non-Structural protein 2
BD_wave-1.577	2775	A	G	2775	29871	NSP3	K19R	SNP	Predicted phosphoesterase, papain-like proteinase
BD_wave-1.577	3037	C	T	3037	29871	NSP3	F106F	SNP_silent	Predicted phosphoesterase, papain-like proteinase
BD_wave-1.577	3961	C	T	3961	29871	NSP3	I414I	SNP_silent	Predicted phosphoesterase, papain-like proteinase
BD_wave-1.577	14408	C	T	14408	29871	NSP12b	P314L	SNP	RNA-dependent RNA polymerase, post-ribosomal frameshift
BD_wave-1.577	23403	A	G	23403	29871	S	D614G	SNP	Spike
BD_wave-1.577	25593	G	T	25593	29871	ORF3a	K67N	SNP	ORF3a protein
BD_wave-1.577	27753	A	T	27753	29871	ORF7a	T120T	SNP_silent	ORF7a protein
BD_wave-1.577	28253	C	T	28253	29871	ORF8	F120F	SNP_silent	ORF8 protein
BD_wave-1.577	28881	GGG	AAC	28881	29871	N	RG203KR	SNP	Nucleocapsid protein
BD_wave-1.577	29587	G	A	29587	29871	ORF10	P10P	SNP_silent	ORF10 protein
BD_wave-1.579	241	C	T	226	29855	5'UTR	241	extragenic	NA
BD_wave-1.579	1163	A	T	1148	29855	NSP2	I120F	SNP	Non-Structural protein 2
BD_wave-1.579	3037	C	T	3022	29855	NSP3	F106F	SNP_silent	Predicted phosphoesterase, papain-like proteinase
BD_wave-1.579	14408	C	T	14393	29855	NSP12b	P314L	SNP	RNA-dependent RNA polymerase, post-ribosomal frameshift
BD_wave-1.579	23403	A	G	23388	29855	S	D614G	SNP	Spike
BD_wave-1.579	28881	GGG	AAC	28866	29855	N	RG203KR	SNP	Nucleocapsid protein
BD_wave-1.579	29742	G	T	29727	29855	3'UTR	29742	extragenic	NA
BD_wave-1.58	241	C	T	230	29837	5'UTR	241	extragenic	NA
BD_wave-1.58	593	C	T	582	29837	NSP1	H110Y	SNP	Leader protein
BD_wave-1.58	1163	A	T	1152	29837	NSP2	I120F	SNP	Non-Structural protein 2
BD_wave-1.58	2094	C	T	2083	29837	NSP2	S430L	SNP	Non-Structural protein 2
BD_wave-1.58	3037	C	T	3026	29837	NSP3	F106F	SNP_silent	Predicted phosphoesterase, papain-like proteinase
BD_wave-1.58	10323	A	G	10312	29837	NSP5	K90R	SNP	3C-like proteinase
BD_wave-1.58	14131	G	A	14120	29837	NSP12b	V222I	SNP	RNA-dependent RNA polymerase, post-ribosomal frameshift
BD_wave-1.58	14408	C	T	14397	29837	NSP12b	P314L	SNP	RNA-dependent RNA polymerase, post-ribosomal frameshift
BD_wave-1.58	18744	C	T	18733	29837	NSP14	Y235Y	SNP_silent	3'-to-5' exonuclease
BD_wave-1.58	20238	G	T	20227	29837	NSP15	R206S	SNP	endoRNAse
BD_wave-1.58	20941	C	T	20930	29837	NSP16	L95F	SNP	2'-O-ribose methyltransferase
BD_wave-1.58	21765	TACATG	.	21753	29837	S	H69	deletion	Spike
BD_wave-1.58	23403	A	G	23386	29837	S	D614G	SNP	Spike
BD_wave-1.58	23854	C	T	23837	29837	S	N764N	SNP_silent	Spike
BD_wave-1.58	25509	C	T	25492	29837	ORF3a	A39A	SNP_silent	ORF3a protein
BD_wave-1.58	25904	C	T	25887	29837	ORF3a	S171L	SNP	ORF3a protein
BD_wave-1.58	26046	A	G	26029	29837	ORF3a	Q218Q	SNP_silent	ORF3a protein
BD_wave-1.58	26211	G	T	26194	29837	ORF3a	V273V	SNP_silent	ORF3a protein
BD_wave-1.58	28677	C	T	28660	29837	N	T135I	SNP	Nucleocapsid protein
BD_wave-1.58	28881	GGG	AAC	28864	29837	N	RG203KR	SNP	Nucleocapsid protein
BD_wave-1.580	241	C	T	241	29871	5'UTR	241	extragenic	NA
BD_wave-1.580	1163	A	T	1163	29871	NSP2	I120F	SNP	Non-Structural protein 2
BD_wave-1.580	3037	C	T	3037	29871	NSP3	F106F	SNP_silent	Predicted phosphoesterase, papain-like proteinase
BD_wave-1.580	14408	C	T	14408	29871	NSP12b	P314L	SNP	RNA-dependent RNA polymerase, post-ribosomal frameshift
BD_wave-1.580	19348	G	T	19348	29871	NSP14	V437F	SNP	3'-to-5' exonuclease
BD_wave-1.580	23403	A	G	23403	29871	S	D614G	SNP	Spike
BD_wave-1.580	28881	GGG	AAC	28881	29871	N	RG203KR	SNP	Nucleocapsid protein
BD_wave-1.581	241	C	T	241	29903	5'UTR	241	extragenic	NA
BD_wave-1.581	1163	A	T	1163	29903	NSP2	I120F	SNP	Non-Structural protein 2
BD_wave-1.581	3037	C	T	3037	29903	NSP3	F106F	SNP_silent	Predicted phosphoesterase, papain-like proteinase
BD_wave-1.581	3961	C	T	3961	29903	NSP3	I414I	SNP_silent	Predicted phosphoesterase, papain-like proteinase
BD_wave-1.581	4754	C	T	4754	29903	NSP3	P679S	SNP	Predicted phosphoesterase, papain-like proteinase
BD_wave-1.581	7756	G	T	7756	29903	NSP3	K1679N	SNP	Predicted phosphoesterase, papain-like proteinase
BD_wave-1.581	14408	C	T	14408	29903	NSP12b	P314L	SNP	RNA-dependent RNA polymerase, post-ribosomal frameshift
BD_wave-1.581	23403	A	G	23403	29903	S	D614G	SNP	Spike
BD_wave-1.581	28881	GGG	AAC	28881	29903	N	RG203KR	SNP	Nucleocapsid protein
BD_wave-1.582	241	C	T	241	29872	5'UTR	241	extragenic	NA
BD_wave-1.582	1163	A	T	1163	29872	NSP2	I120F	SNP	Non-Structural protein 2
BD_wave-1.582	1302	C	T	1302	29872	NSP2	T166I	SNP	Non-Structural protein 2
BD_wave-1.582	3037	C	T	3037	29872	NSP3	F106F	SNP_silent	Predicted phosphoesterase, papain-like proteinase
BD_wave-1.582	9022	T	C	9022	29872	NSP4	C156C	SNP_silent	Transmembrane protein
BD_wave-1.582	10323	A	G	10323	29872	NSP5	K90R	SNP	3C-like proteinase
BD_wave-1.582	14408	C	T	14408	29872	NSP12b	P314L	SNP	RNA-dependent RNA polymerase, post-ribosomal frameshift
BD_wave-1.582	23403	A	G	23403	29872	S	D614G	SNP	Spike
BD_wave-1.582	28881	GGG	AAC	28881	29872	N	RG203KR	SNP	Nucleocapsid protein
BD_wave-1.583	241	C	T	241	29882	5'UTR	241	extragenic	NA
BD_wave-1.583	1163	A	T	1163	29882	NSP2	I120F	SNP	Non-Structural protein 2
BD_wave-1.583	2870	A	G	2870	29882	NSP3	N51D	SNP	Predicted phosphoesterase, papain-like proteinase
BD_wave-1.583	3037	C	T	3037	29882	NSP3	F106F	SNP_silent	Predicted phosphoesterase, papain-like proteinase
BD_wave-1.583	8026	A	G	8026	29882	NSP3	A1769A	SNP_silent	Predicted phosphoesterase, papain-like proteinase
BD_wave-1.583	10755	C	T	10755	29882	NSP5	A234V	SNP	3C-like proteinase
BD_wave-1.583	14408	C	T	14408	29882	NSP12b	P314L	SNP	RNA-dependent RNA polymerase, post-ribosomal frameshift
BD_wave-1.583	15714	C	T	15714	29882	NSP12b	L749L	SNP_silent	RNA-dependent RNA polymerase, post-ribosomal frameshift
BD_wave-1.583	23403	A	G	23403	29882	S	D614G	SNP	Spike
BD_wave-1.583	24378	C	A	24378	29882	S	S939Y	SNP	Spike
BD_wave-1.583	28881	GGG	AAC	28881	29882	N	RG203KR	SNP	Nucleocapsid protein
BD_wave-1.584	241	C	T	241	29871	5'UTR	241	extragenic	NA
BD_wave-1.584	1163	A	T	1163	29871	NSP2	I120F	SNP	Non-Structural protein 2
BD_wave-1.584	1934	A	G	1934	29871	NSP2	N377D	SNP	Non-Structural protein 2
BD_wave-1.584	3037	C	T	3037	29871	NSP3	F106F	SNP_silent	Predicted phosphoesterase, papain-like proteinase
BD_wave-1.584	3961	C	T	3961	29871	NSP3	I414I	SNP_silent	Predicted phosphoesterase, papain-like proteinase
BD_wave-1.584	12170	G	A	12170	29871	NSP8	A27T	SNP	Non-Structural protein 8
BD_wave-1.584	14408	C	T	14408	29871	NSP12b	P314L	SNP	RNA-dependent RNA polymerase, post-ribosomal frameshift
BD_wave-1.584	23403	A	G	23403	29871	S	D614G	SNP	Spike
BD_wave-1.584	28881	GGG	AAC	28881	29871	N	RG203KR	SNP	Nucleocapsid protein
BD_wave-1.585	241	C	T	241	29903	5'UTR	241	extragenic	NA
BD_wave-1.585	1163	A	T	1163	29903	NSP2	I120F	SNP	Non-Structural protein 2
BD_wave-1.585	1884	C	T	1884	29903	NSP2	A360V	SNP	Non-Structural protein 2
BD_wave-1.585	3037	C	T	3037	29903	NSP3	F106F	SNP_silent	Predicted phosphoesterase, papain-like proteinase
BD_wave-1.585	3961	C	T	3961	29903	NSP3	I414I	SNP_silent	Predicted phosphoesterase, papain-like proteinase
BD_wave-1.585	3987	C	T	3987	29903	NSP3	T423I	SNP	Predicted phosphoesterase, papain-like proteinase
BD_wave-1.585	4551	C	T	4551	29903	NSP3	T611I	SNP	Predicted phosphoesterase, papain-like proteinase
BD_wave-1.585	11222	G	T	11222	29903	NSP6	V84F	SNP	Transmembrane protein
BD_wave-1.585	14408	C	T	14408	29903	NSP12b	P314L	SNP	RNA-dependent RNA polymerase, post-ribosomal frameshift
BD_wave-1.585	23403	A	G	23403	29903	S	D614G	SNP	Spike
BD_wave-1.585	28881	GGG	AAC	28881	29903	N	RG203KR	SNP	Nucleocapsid protein
BD_wave-1.586	241	C	T	241	29903	5'UTR	241	extragenic	NA
BD_wave-1.586	1163	A	T	1163	29903	NSP2	I120F	SNP	Non-Structural protein 2
BD_wave-1.586	3037	C	T	3037	29903	NSP3	F106F	SNP_silent	Predicted phosphoesterase, papain-like proteinase
BD_wave-1.586	3961	C	T	3961	29903	NSP3	I414I	SNP_silent	Predicted phosphoesterase, papain-like proteinase
BD_wave-1.586	14408	C	T	14408	29903	NSP12b	P314L	SNP	RNA-dependent RNA polymerase, post-ribosomal frameshift
BD_wave-1.586	18735	A	G	18735	29903	NSP14	G232G	SNP_silent	3'-to-5' exonuclease
BD_wave-1.586	23403	A	G	23403	29903	S	D614G	SNP	Spike
BD_wave-1.586	28881	GGG	AAC	28881	29903	N	RG203KR	SNP	Nucleocapsid protein
BD_wave-1.587	241	C	T	241	29903	5'UTR	241	extragenic	NA
BD_wave-1.587	2950	T	A	2950	29903	NSP3	I77I	SNP_silent	Predicted phosphoesterase, papain-like proteinase
BD_wave-1.587	3037	C	T	3037	29903	NSP3	F106F	SNP_silent	Predicted phosphoesterase, papain-like proteinase
BD_wave-1.587	5203	C	T	5203	29903	NSP3	Y828Y	SNP_silent	Predicted phosphoesterase, papain-like proteinase
BD_wave-1.587	10252	C	T	10252	29903	NSP5	F66F	SNP_silent	3C-like proteinase
BD_wave-1.587	14408	C	T	14408	29903	NSP12b	P314L	SNP	RNA-dependent RNA polymerase, post-ribosomal frameshift
BD_wave-1.587	23403	A	G	23403	29903	S	D614G	SNP	Spike
BD_wave-1.587	27233	T	C	27233	29903	ORF6	I11T	SNP	ORF6 protein
BD_wave-1.587	28881	GGG	AAC	28881	29903	N	RG203KR	SNP	Nucleocapsid protein
BD_wave-1.588	241	C	T	241	29903	5'UTR	241	extragenic	NA
BD_wave-1.588	1163	A	T	1163	29903	NSP2	I120F	SNP	Non-Structural protein 2
BD_wave-1.588	3037	C	T	3037	29903	NSP3	F106F	SNP_silent	Predicted phosphoesterase, papain-like proteinase
BD_wave-1.588	3961	C	T	3961	29903	NSP3	I414I	SNP_silent	Predicted phosphoesterase, papain-like proteinase
BD_wave-1.588	14408	C	T	14408	29903	NSP12b	P314L	SNP	RNA-dependent RNA polymerase, post-ribosomal frameshift
BD_wave-1.588	18735	A	G	18735	29903	NSP14	G232G	SNP_silent	3'-to-5' exonuclease
BD_wave-1.588	23403	A	G	23403	29903	S	D614G	SNP	Spike
BD_wave-1.588	26527	C	T	26527	29903	M	A2V	SNP	Membrane
BD_wave-1.588	28881	GGG	AAC	28881	29903	N	RG203KR	SNP	Nucleocapsid protein
BD_wave-1.589	241	C	T	241	29903	5'UTR	241	extragenic	NA
BD_wave-1.589	1163	A	T	1163	29903	NSP2	I120F	SNP	Non-Structural protein 2
BD_wave-1.589	3037	C	T	3037	29903	NSP3	F106F	SNP_silent	Predicted phosphoesterase, papain-like proteinase
BD_wave-1.589	4503	A	T	4503	29903	NSP3	E595V	SNP	Predicted phosphoesterase, papain-like proteinase
BD_wave-1.589	14408	C	T	14408	29903	NSP12b	P314L	SNP	RNA-dependent RNA polymerase, post-ribosomal frameshift
BD_wave-1.589	18040	G	T	18040	29903	3'UTR	18040	extragenic	NA
BD_wave-1.589	23403	A	G	23403	29903	S	D614G	SNP	Spike
BD_wave-1.589	28115	C	T	28115	29903	ORF8	I74I	SNP_silent	ORF8 protein
BD_wave-1.589	28881	GGG	AAC	28881	29903	N	RG203KR	SNP	Nucleocapsid protein
BD_wave-1.59	241	C	T	229	29820	5'UTR	241	extragenic	NA
BD_wave-1.59	913	C	T	901	29820	NSP2	S36S	SNP_silent	Non-Structural protein 2
BD_wave-1.59	3037	C	T	3025	29820	NSP3	F106F	SNP_silent	Predicted phosphoesterase, papain-like proteinase
BD_wave-1.59	3267	C	T	3255	29820	NSP3	T183I	SNP	Predicted phosphoesterase, papain-like proteinase
BD_wave-1.59	5031	C	T	5019	29820	NSP3	T771I	SNP	Predicted phosphoesterase, papain-like proteinase
BD_wave-1.59	5388	C	A	5376	29820	NSP3	A890D	SNP	Predicted phosphoesterase, papain-like proteinase
BD_wave-1.59	5986	C	T	5974	29820	NSP3	F1089F	SNP_silent	Predicted phosphoesterase, papain-like proteinase
BD_wave-1.59	6954	T	C	6942	29820	NSP3	I1412T	SNP	Predicted phosphoesterase, papain-like proteinase
BD_wave-1.59	11288	TCTGGTTTT	.	11275	29820	NSP6	S106	deletion	Transmembrane protein
BD_wave-1.59	12970	C	T	12949	29820	NSP9	N95N	SNP_silent	ssRNA-binding protein
BD_wave-1.59	14408	C	T	14387	29820	NSP12b	P314L	SNP	RNA-dependent RNA polymerase, post-ribosomal frameshift
BD_wave-1.59	14676	C	T	14655	29820	NSP12b	P403P	SNP_silent	RNA-dependent RNA polymerase, post-ribosomal frameshift
BD_wave-1.59	15279	C	T	15258	29820	NSP12b	H604H	SNP_silent	RNA-dependent RNA polymerase, post-ribosomal frameshift
BD_wave-1.59	15451	G	A	15430	29820	NSP12b	G662S	SNP	RNA-dependent RNA polymerase, post-ribosomal frameshift
BD_wave-1.59	16176	T	C	16155	29820	NSP12b	T903T	SNP_silent	RNA-dependent RNA polymerase, post-ribosomal frameshift
BD_wave-1.59	21765	TACATG	.	21743	29820	S	H69	deletion	Spike
BD_wave-1.59	21990	TTTATT	.	21962	29820	S	V143	deletion	Spike
BD_wave-1.59	23063	A	T	23030	29820	S	N501Y	SNP	Spike
BD_wave-1.59	23271	C	A	23238	29820	S	A570D	SNP	Spike
BD_wave-1.59	23403	A	G	23370	29820	S	D614G	SNP	Spike
BD_wave-1.59	23604	C	A	23571	29820	S	P681H	SNP	Spike
BD_wave-1.59	23709	C	T	23676	29820	S	T716I	SNP	Spike
BD_wave-1.59	24506	T	G	24473	29820	S	S982A	SNP	Spike
BD_wave-1.59	24914	G	C	24881	29820	S	D1118H	SNP	Spike
BD_wave-1.59	27972	C	T	27939	29820	ORF8	Q27*	SNP_stop	ORF8 protein
BD_wave-1.59	28048	G	T	28015	29820	ORF8	R52I	SNP	ORF8 protein
BD_wave-1.59	28111	A	G	28078	29820	ORF8	Y73C	SNP	ORF8 protein
BD_wave-1.59	28273	A	.	28239	29820	3'UTR	28273	extragenic	NA
BD_wave-1.59	28280	GAT	CTA	28246	29820	N	D3L	SNP	Nucleocapsid protein
BD_wave-1.59	28881	GGG	AAC	28847	29820	N	RG203KR	SNP	Nucleocapsid protein
BD_wave-1.59	28977	C	T	28943	29820	N	S235F	SNP	Nucleocapsid protein
BD_wave-1.590	241	C	T	241	29903	5'UTR	241	extragenic	NA
BD_wave-1.590	1163	A	T	1163	29903	NSP2	I120F	SNP	Non-Structural protein 2
BD_wave-1.590	2246	G	A	2246	29903	NSP2	G481S	SNP	Non-Structural protein 2
BD_wave-1.590	3037	C	T	3037	29903	NSP3	F106F	SNP_silent	Predicted phosphoesterase, papain-like proteinase
BD_wave-1.590	11083	G	T	11083	29903	NSP6	L37F	SNP	Transmembrane protein
BD_wave-1.590	14408	C	T	14408	29903	NSP12b	P314L	SNP	RNA-dependent RNA polymerase, post-ribosomal frameshift
BD_wave-1.590	16474	A	G	16474	29903	NSP13	S80G	SNP	Helicase
BD_wave-1.590	20402	C	T	20402	29903	NSP15	S261L	SNP	endoRNAse
BD_wave-1.590	21604	G	T	21604	29903	S	Q14H	SNP	Spike
BD_wave-1.590	23403	A	G	23403	29903	S	D614G	SNP	Spike
BD_wave-1.590	28881	GGG	AAC	28881	29903	N	RG203KR	SNP	Nucleocapsid protein
BD_wave-1.591	241	C	T	241	29903	5'UTR	241	extragenic	NA
BD_wave-1.591	751	C	T	751	29903	NSP1	N162N	SNP_silent	Leader protein
BD_wave-1.591	1163	A	T	1163	29903	NSP2	I120F	SNP	Non-Structural protein 2
BD_wave-1.591	2057	A	G	2057	29903	NSP2	M418V	SNP	Non-Structural protein 2
BD_wave-1.591	3037	C	T	3037	29903	NSP3	F106F	SNP_silent	Predicted phosphoesterase, papain-like proteinase
BD_wave-1.591	5621	C	T	5621	29903	NSP3	P968S	SNP	Predicted phosphoesterase, papain-like proteinase
BD_wave-1.591	14408	C	T	14408	29903	NSP12b	P314L	SNP	RNA-dependent RNA polymerase, post-ribosomal frameshift
BD_wave-1.591	23403	A	G	23403	29903	S	D614G	SNP	Spike
BD_wave-1.591	28881	GGG	AAC	28881	29903	N	RG203KR	SNP	Nucleocapsid protein
BD_wave-1.592	241	C	T	241	29900	5'UTR	241	extragenic	NA
BD_wave-1.592	3037	C	T	3037	29900	NSP3	F106F	SNP_silent	Predicted phosphoesterase, papain-like proteinase
BD_wave-1.592	4523	G	T	4523	29900	NSP3	A602S	SNP	Predicted phosphoesterase, papain-like proteinase
BD_wave-1.592	13348	G	T	13348	29900	NSP10	V108V	SNP_silent	Growth-factor-like protein
BD_wave-1.592	14408	C	T	14408	29900	NSP12b	P314L	SNP	RNA-dependent RNA polymerase, post-ribosomal frameshift
BD_wave-1.592	15714	C	T	15714	29900	NSP12b	L749L	SNP_silent	RNA-dependent RNA polymerase, post-ribosomal frameshift
BD_wave-1.592	18877	C	T	18877	29900	NSP14	C279C	SNP_silent	3'-to-5' exonuclease
BD_wave-1.592	22444	C	T	22444	29900	S	D294D	SNP_silent	Spike
BD_wave-1.592	23403	A	G	23403	29900	S	D614G	SNP	Spike
BD_wave-1.592	25494	G	T	25494	29900	ORF3a	T34T	SNP_silent	ORF3a protein
BD_wave-1.592	25563	G	T	25563	29900	ORF3a	Q57H	SNP	ORF3a protein
BD_wave-1.592	26735	C	T	26735	29900	M	Y71Y	SNP_silent	Membrane
BD_wave-1.592	27316	A	T	27316	29900	ORF6	N39Y	SNP	ORF6 protein
BD_wave-1.592	28321	G	T	28321	29900	N	T16T	SNP_silent	Nucleocapsid protein
BD_wave-1.592	28854	C	T	28854	29900	N	S194L	SNP	Nucleocapsid protein
BD_wave-1.592	29431	G	T	29431	29900	N	Q386H	SNP	Nucleocapsid protein
BD_wave-1.593	241	C	T	241	29903	5'UTR	241	extragenic	NA
BD_wave-1.593	1593	C	T	1593	29903	NSP2	S263F	SNP	Non-Structural protein 2
BD_wave-1.593	2940	C	T	2940	29903	NSP3	P74L	SNP	Predicted phosphoesterase, papain-like proteinase
BD_wave-1.593	3037	C	T	3037	29903	NSP3	F106F	SNP_silent	Predicted phosphoesterase, papain-like proteinase
BD_wave-1.593	5338	T	C	5338	29903	NSP3	N873N	SNP_silent	Predicted phosphoesterase, papain-like proteinase
BD_wave-1.593	14408	C	T	14408	29903	NSP12b	P314L	SNP	RNA-dependent RNA polymerase, post-ribosomal frameshift
BD_wave-1.593	18877	C	T	18877	29903	NSP14	C279C	SNP_silent	3'-to-5' exonuclease
BD_wave-1.593	22444	C	T	22444	29903	S	D294D	SNP_silent	Spike
BD_wave-1.593	23403	A	G	23403	29903	S	D614G	SNP	Spike
BD_wave-1.593	25494	G	T	25494	29903	ORF3a	T34T	SNP_silent	ORF3a protein
BD_wave-1.593	25563	G	T	25563	29903	ORF3a	Q57H	SNP	ORF3a protein
BD_wave-1.593	26735	C	T	26735	29903	M	Y71Y	SNP_silent	Membrane
BD_wave-1.593	28854	C	T	28854	29903	N	S194L	SNP	Nucleocapsid protein
BD_wave-1.594	241	C	T	241	29887	5'UTR	241	extragenic	NA
BD_wave-1.594	1593	C	T	1593	29887	NSP2	S263F	SNP	Non-Structural protein 2
BD_wave-1.594	2940	C	T	2940	29887	NSP3	P74L	SNP	Predicted phosphoesterase, papain-like proteinase
BD_wave-1.594	3037	C	T	3037	29887	NSP3	F106F	SNP_silent	Predicted phosphoesterase, papain-like proteinase
BD_wave-1.594	10456	C	T	10456	29887	NSP5	F134F	SNP_silent	3C-like proteinase
BD_wave-1.594	14408	C	T	14408	29887	NSP12b	P314L	SNP	RNA-dependent RNA polymerase, post-ribosomal frameshift
BD_wave-1.594	18877	C	T	18877	29887	NSP14	C279C	SNP_silent	3'-to-5' exonuclease
BD_wave-1.594	22444	C	T	22444	29887	S	D294D	SNP_silent	Spike
BD_wave-1.594	23403	A	G	23403	29887	S	D614G	SNP	Spike
BD_wave-1.594	23611	G	A	23611	29887	S	R683R	SNP_silent	Spike
BD_wave-1.594	25494	G	T	25494	29887	ORF3a	T34T	SNP_silent	ORF3a protein
BD_wave-1.594	25563	G	T	25563	29887	ORF3a	Q57H	SNP	ORF3a protein
BD_wave-1.594	26735	C	T	26735	29887	M	Y71Y	SNP_silent	Membrane
BD_wave-1.594	28854	C	T	28854	29887	N	S194L	SNP	Nucleocapsid protein
BD_wave-1.595	241	C	T	241	29871	5'UTR	241	extragenic	NA
BD_wave-1.595	1163	A	T	1163	29871	NSP2	I120F	SNP	Non-Structural protein 2
BD_wave-1.595	3037	C	T	3037	29871	NSP3	F106F	SNP_silent	Predicted phosphoesterase, papain-like proteinase
BD_wave-1.595	14408	C	T	14408	29871	NSP12b	P314L	SNP	RNA-dependent RNA polymerase, post-ribosomal frameshift
BD_wave-1.595	23403	A	G	23403	29871	S	D614G	SNP	Spike
BD_wave-1.595	28881	GGG	AAC	28881	29871	N	RG203KR	SNP	Nucleocapsid protein
BD_wave-1.596	241	C	T	241	29903	5'UTR	241	extragenic	NA
BD_wave-1.596	885	G	T	885	29903	NSP2	R27L	SNP	Non-Structural protein 2
BD_wave-1.596	1163	A	T	1163	29903	NSP2	I120F	SNP	Non-Structural protein 2
BD_wave-1.596	3037	C	T	3037	29903	NSP3	F106F	SNP_silent	Predicted phosphoesterase, papain-like proteinase
BD_wave-1.596	8281	C	T	8281	29903	NSP3	N1854N	SNP_silent	Predicted phosphoesterase, papain-like proteinase
BD_wave-1.596	14408	C	T	14408	29903	NSP12b	P314L	SNP	RNA-dependent RNA polymerase, post-ribosomal frameshift
BD_wave-1.596	23403	A	G	23403	29903	S	D614G	SNP	Spike
BD_wave-1.596	25688	C	T	25688	29903	ORF3a	A99V	SNP	ORF3a protein
BD_wave-1.596	28881	GGG	AAC	28881	29903	N	RG203KR	SNP	Nucleocapsid protein
BD_wave-1.597	241	C	T	241	29883	5'UTR	241	extragenic	NA
BD_wave-1.597	1163	A	T	1163	29883	NSP2	I120F	SNP	Non-Structural protein 2
BD_wave-1.597	3037	C	T	3037	29883	NSP3	F106F	SNP_silent	Predicted phosphoesterase, papain-like proteinase
BD_wave-1.597	5339	C	T	5339	29883	NSP3	P874S	SNP	Predicted phosphoesterase, papain-like proteinase
BD_wave-1.597	14408	C	T	14408	29883	NSP12b	P314L	SNP	RNA-dependent RNA polymerase, post-ribosomal frameshift
BD_wave-1.597	21707	C	T	21707	29883	S	H49Y	SNP	Spike
BD_wave-1.597	21789	C	T	21789	29883	S	T76I	SNP	Spike
BD_wave-1.597	23403	A	G	23403	29883	S	D614G	SNP	Spike
BD_wave-1.597	28208	T	C	28208	29883	ORF8	Y105Y	SNP_silent	ORF8 protein
BD_wave-1.597	28881	GGG	AAC	28881	29883	N	RG203KR	SNP	Nucleocapsid protein
BD_wave-1.598	241	C	T	241	29870	5'UTR	241	extragenic	NA
BD_wave-1.598	1163	A	T	1163	29870	NSP2	I120F	SNP	Non-Structural protein 2
BD_wave-1.598	3037	C	T	3037	29870	NSP3	F106F	SNP_silent	Predicted phosphoesterase, papain-like proteinase
BD_wave-1.598	8146	C	T	8146	29870	NSP3	D1809D	SNP_silent	Predicted phosphoesterase, papain-like proteinase
BD_wave-1.598	14408	C	T	14408	29870	NSP12b	P314L	SNP	RNA-dependent RNA polymerase, post-ribosomal frameshift
BD_wave-1.598	17518	C	T	17518	29870	NSP13	L428F	SNP	Helicase
BD_wave-1.598	23403	A	G	23403	29870	S	D614G	SNP	Spike
BD_wave-1.598	24872	G	T	24872	29870	S	V1104L	SNP	Spike
BD_wave-1.598	26058	C	T	26058	29870	ORF3a	D222D	SNP_silent	ORF3a protein
BD_wave-1.598	28881	GGG	AAC	28881	29870	N	RG203KR	SNP	Nucleocapsid protein
BD_wave-1.599	241	C	T	241	29903	5'UTR	241	extragenic	NA
BD_wave-1.599	1163	A	T	1163	29903	NSP2	I120F	SNP	Non-Structural protein 2
BD_wave-1.599	3037	C	T	3037	29903	NSP3	F106F	SNP_silent	Predicted phosphoesterase, papain-like proteinase
BD_wave-1.599	6712	T	G	6712	29903	NSP3	V1331V	SNP_silent	Predicted phosphoesterase, papain-like proteinase
BD_wave-1.599	14408	C	T	14408	29903	NSP12b	P314L	SNP	RNA-dependent RNA polymerase, post-ribosomal frameshift
BD_wave-1.599	21575	C	T	21575	29903	S	L5F	SNP	Spike
BD_wave-1.599	23403	A	G	23403	29903	S	D614G	SNP	Spike
BD_wave-1.599	25563	G	T	25563	29903	ORF3a	Q57H	SNP	ORF3a protein
BD_wave-1.599	28881	GGG	AAC	28881	29903	N	RG203KR	SNP	Nucleocapsid protein
BD_wave-1.6	241	C	T	237	29868	5'UTR	241	extragenic	NA
BD_wave-1.6	335	C	T	331	29868	NSP1	R24C	SNP	Leader protein
BD_wave-1.6	434	G	A	430	29868	NSP1	E57K	SNP	Leader protein
BD_wave-1.6	1163	A	T	1159	29868	NSP2	I120F	SNP	Non-Structural protein 2
BD_wave-1.6	3037	C	T	3033	29868	NSP3	F106F	SNP_silent	Predicted phosphoesterase, papain-like proteinase
BD_wave-1.6	3628	T	C	3624	29868	NSP3	N303N	SNP_silent	Predicted phosphoesterase, papain-like proteinase
BD_wave-1.6	3652	A	G	3648	29868	NSP3	Q311Q	SNP_silent	Predicted phosphoesterase, papain-like proteinase
BD_wave-1.6	3707	T	G	3703	29868	NSP3	L330V	SNP	Predicted phosphoesterase, papain-like proteinase
BD_wave-1.6	7851	C	T	7847	29868	NSP3	A1711V	SNP	Predicted phosphoesterase, papain-like proteinase
BD_wave-1.6	9436	A	G	9432	29868	NSP4	V294V	SNP_silent	Transmembrane protein
BD_wave-1.6	14408	C	T	14404	29868	NSP12b	P314L	SNP	RNA-dependent RNA polymerase, post-ribosomal frameshift
BD_wave-1.6	23403	A	G	23399	29868	S	D614G	SNP	Spike
BD_wave-1.6	23604	C	G	23600	29868	S	P681R	SNP	Spike
BD_wave-1.6	28881	GGG	AAC	28877	29868	N	RG203KR	SNP	Nucleocapsid protein
BD_wave-1.60	241	C	T	219	29819	5'UTR	241	extragenic	NA
BD_wave-1.60	3037	C	T	3015	29819	NSP3	F106F	SNP_silent	Predicted phosphoesterase, papain-like proteinase
BD_wave-1.60	8052	A	G	8030	29819	NSP3	N1778S	SNP	Predicted phosphoesterase, papain-like proteinase
BD_wave-1.60	10323	A	G	10301	29819	NSP5	K90R	SNP	3C-like proteinase
BD_wave-1.60	11288	TCTGGTTTT	.	11265	29819	NSP6	S106	deletion	Transmembrane protein
BD_wave-1.60	14408	C	T	14377	29819	NSP12b	P314L	SNP	RNA-dependent RNA polymerase, post-ribosomal frameshift
BD_wave-1.60	18603	T	.	18571	29819	NSP14	H188	deletion_frameshift	3'-to-5' exonuclease
BD_wave-1.60	22206	A	G	22174	29819	S	D215G	SNP	Spike
BD_wave-1.60	22813	G	T	22781	29819	S	K417N	SNP	Spike
BD_wave-1.60	23403	A	G	23371	29819	S	D614G	SNP	Spike
BD_wave-1.60	25786	A	C	25754	29819	ORF3a	K132Q	SNP	ORF3a protein
BD_wave-1.601	241	C	T	241	29903	5'UTR	241	extragenic	NA
BD_wave-1.601	1288	C	T	1288	29903	NSP2	C161C	SNP_silent	Non-Structural protein 2
BD_wave-1.601	2048	C	T	2048	29903	NSP2	N414N	SNP_silent	Non-Structural protein 2
BD_wave-1.601	3037	C	T	3037	29903	NSP3	F106F	SNP_silent	Predicted phosphoesterase, papain-like proteinase
BD_wave-1.601	13255	C	T	13255	29903	NSP10	C77C	SNP_silent	Growth-factor-like protein
BD_wave-1.601	14408	C	T	14408	29903	NSP12b	P314L	SNP	RNA-dependent RNA polymerase, post-ribosomal frameshift
BD_wave-1.601	22193	A	T	22193	29903	S	N211Y	SNP	Spike
BD_wave-1.601	23403	A	G	23403	29903	S	D614G	SNP	Spike
BD_wave-1.601	26228	C	T	26228	29903	3'UTR	26228	extragenic	NA
BD_wave-1.601	28881	GGG	AAC	28881	29903	N	RG203KR	SNP	Nucleocapsid protein
BD_wave-1.602	241	C	T	241	29903	5'UTR	241	extragenic	NA
BD_wave-1.602	1163	A	T	1163	29903	NSP2	I120F	SNP	Non-Structural protein 2
BD_wave-1.602	3037	C	T	3037	29903	NSP3	F106F	SNP_silent	Predicted phosphoesterase, papain-like proteinase
BD_wave-1.602	14408	C	T	14408	29903	NSP12b	P314L	SNP	RNA-dependent RNA polymerase, post-ribosomal frameshift
BD_wave-1.602	23403	A	G	23403	29903	S	D614G	SNP	Spike
BD_wave-1.602	28690	G	A	28690	29903	N	L139L	SNP_silent	Nucleocapsid protein
BD_wave-1.602	28881	GGG	AAC	28881	29903	N	RG203KR	SNP	Nucleocapsid protein
BD_wave-1.602	28960	G	T	28960	29903	N	Q229H	SNP	Nucleocapsid protein
BD_wave-1.603	241	C	T	241	29883	5'UTR	241	extragenic	NA
BD_wave-1.603	1163	A	T	1163	29883	NSP2	I120F	SNP	Non-Structural protein 2
BD_wave-1.603	3037	C	T	3037	29883	NSP3	F106F	SNP_silent	Predicted phosphoesterase, papain-like proteinase
BD_wave-1.603	14408	C	T	14408	29883	NSP12b	P314L	SNP	RNA-dependent RNA polymerase, post-ribosomal frameshift
BD_wave-1.603	23403	A	G	23403	29883	S	D614G	SNP	Spike
BD_wave-1.603	28690	G	A	28690	29883	N	L139L	SNP_silent	Nucleocapsid protein
BD_wave-1.603	28881	GGG	AAC	28881	29883	N	RG203KR	SNP	Nucleocapsid protein
BD_wave-1.603	28960	G	T	28960	29883	N	Q229H	SNP	Nucleocapsid protein
BD_wave-1.604	241	C	T	241	29903	5'UTR	241	extragenic	NA
BD_wave-1.604	1163	A	T	1163	29903	NSP2	I120F	SNP	Non-Structural protein 2
BD_wave-1.604	3037	C	T	3037	29903	NSP3	F106F	SNP_silent	Predicted phosphoesterase, papain-like proteinase
BD_wave-1.604	14408	C	T	14408	29903	NSP12b	P314L	SNP	RNA-dependent RNA polymerase, post-ribosomal frameshift
BD_wave-1.604	23403	A	G	23403	29903	S	D614G	SNP	Spike
BD_wave-1.604	28690	G	A	28690	29903	N	L139L	SNP_silent	Nucleocapsid protein
BD_wave-1.604	28881	GGG	AAC	28881	29903	N	RG203KR	SNP	Nucleocapsid protein
BD_wave-1.604	28960	G	T	28960	29903	N	Q229H	SNP	Nucleocapsid protein
BD_wave-1.605	241	C	T	241	29971	5'UTR	241	extragenic	NA
BD_wave-1.605	3037	C	T	3037	29971	NSP3	F106F	SNP_silent	Predicted phosphoesterase, papain-like proteinase
BD_wave-1.605	12357	C	T	12357	29971	NSP8	T89I	SNP	Non-Structural protein 8
BD_wave-1.605	13201	G	T	13201	29971	NSP10	P59P	SNP_silent	Growth-factor-like protein
BD_wave-1.605	14408	C	T	14408	29971	NSP12b	P314L	SNP	RNA-dependent RNA polymerase, post-ribosomal frameshift
BD_wave-1.605	18877	C	T	18877	29971	NSP14	C279C	SNP_silent	3'-to-5' exonuclease
BD_wave-1.605	20893	G	T	20893	29971	NSP16	A79S	SNP	2'-O-ribose methyltransferase
BD_wave-1.605	22444	C	T	22444	29971	S	D294D	SNP_silent	Spike
BD_wave-1.605	25494	G	T	25494	29971	ORF3a	T34T	SNP_silent	ORF3a protein
BD_wave-1.605	25563	G	T	25563	29971	ORF3a	Q57H	SNP	ORF3a protein
BD_wave-1.605	26735	C	T	26735	29971	M	Y71Y	SNP_silent	Membrane
BD_wave-1.605	27911	.	TAAACGAACAAACTAAAATGTCTGATAATGGACCCCAAAATCAGCGAAATGCACCCCGCA	27912	29971	ORF8	*TNKLKCLIMDPKISEMHPA7	insertion_stop	ORF8 protein
BD_wave-1.605	27914	.	CGTTTGGT	27975	29971	ORF8	L7	insertion_frameshift	ORF8 protein
BD_wave-1.605	28854	C	T	28922	29971	N	S194L	SNP	Nucleocapsid protein
BD_wave-1.605	29081	G	T	29149	29971	N	V270L	SNP	Nucleocapsid protein
BD_wave-1.605	29085	C	T	29153	29971	N	T271I	SNP	Nucleocapsid protein
BD_wave-1.605	29614	C	T	29682	29971	ORF10	C19C	SNP_silent	ORF10 protein
BD_wave-1.607	241	C	T	241	29890	5'UTR	241	extragenic	NA
BD_wave-1.607	1163	A	T	1163	29890	NSP2	I120F	SNP	Non-Structural protein 2
BD_wave-1.607	3037	C	T	3037	29890	NSP3	F106F	SNP_silent	Predicted phosphoesterase, papain-like proteinase
BD_wave-1.607	4058	C	T	4058	29890	NSP3	P447S	SNP	Predicted phosphoesterase, papain-like proteinase
BD_wave-1.607	9761	G	T	9761	29890	NSP4	V403F	SNP	Transmembrane protein
BD_wave-1.607	11780	A	G	11780	29890	NSP6	K270E	SNP	Transmembrane protein
BD_wave-1.607	14322	C	T	14322	29890	NSP12b	Y285Y	SNP_silent	RNA-dependent RNA polymerase, post-ribosomal frameshift
BD_wave-1.607	14408	C	T	14408	29890	NSP12b	P314L	SNP	RNA-dependent RNA polymerase, post-ribosomal frameshift
BD_wave-1.607	15960	C	T	15960	29890	NSP12b	A831A	SNP_silent	RNA-dependent RNA polymerase, post-ribosomal frameshift
BD_wave-1.607	16708	C	T	16708	29890	NSP13	V157V	SNP_silent	Helicase
BD_wave-1.607	21974	G	C	21974	29890	S	D138H	SNP	Spike
BD_wave-1.607	23403	A	G	23403	29890	S	D614G	SNP	Spike
BD_wave-1.607	28881	GGG	AAC	28881	29890	N	RG203KR	SNP	Nucleocapsid protein
BD_wave-1.608	241	C	T	241	29903	5'UTR	241	extragenic	NA
BD_wave-1.608	1163	A	T	1163	29903	NSP2	I120F	SNP	Non-Structural protein 2
BD_wave-1.608	3037	C	T	3037	29903	NSP3	F106F	SNP_silent	Predicted phosphoesterase, papain-like proteinase
BD_wave-1.608	14408	C	T	14408	29903	NSP12b	P314L	SNP	RNA-dependent RNA polymerase, post-ribosomal frameshift
BD_wave-1.608	19273	C	T	19273	29903	NSP14	P412S	SNP	3'-to-5' exonuclease
BD_wave-1.608	23403	A	G	23403	29903	S	D614G	SNP	Spike
BD_wave-1.608	28881	GGG	AAC	28881	29903	N	RG203KR	SNP	Nucleocapsid protein
BD_wave-1.61	241	C	T	187	29772	5'UTR	241	extragenic	NA
BD_wave-1.61	434	G	.	379	29772	NSP1	V56	deletion_frameshift	Leader protein
BD_wave-1.61	686	AAGTCATTT	.	630	29772	NSP1	K141	deletion	Leader protein
BD_wave-1.61	1163	A	T	1099	29772	NSP2	I120F	SNP	Non-Structural protein 2
BD_wave-1.61	2094	C	T	2030	29772	NSP2	S430L	SNP	Non-Structural protein 2
BD_wave-1.61	3037	C	T	2973	29772	NSP3	F106F	SNP_silent	Predicted phosphoesterase, papain-like proteinase
BD_wave-1.61	5950	G	T	5886	29772	NSP3	K1077N	SNP	Predicted phosphoesterase, papain-like proteinase
BD_wave-1.61	10078	C	T	10014	29772	NSP5	F8F	SNP_silent	3C-like proteinase
BD_wave-1.61	12754	C	T	12690	29772	NSP9	C23C	SNP_silent	ssRNA-binding protein
BD_wave-1.61	14408	C	T	14344	29772	NSP12b	P314L	SNP	RNA-dependent RNA polymerase, post-ribosomal frameshift
BD_wave-1.61	14913	C	A	14849	29772	NSP12b	N482K	SNP	RNA-dependent RNA polymerase, post-ribosomal frameshift
BD_wave-1.61	17058	G	A	16994	29772	NSP13	M274I	SNP	Helicase
BD_wave-1.61	23403	A	G	23339	29772	S	D614G	SNP	Spike
BD_wave-1.61	23533	C	T	23469	29772	S	N657N	SNP_silent	Spike
BD_wave-1.61	23604	C	G	23540	29772	S	P681R	SNP	Spike
BD_wave-1.61	27999	C	A	27935	29772	ORF8	P36T	SNP	ORF8 protein
BD_wave-1.61	28253	CA	TC	28189	29772	ORF8	I121L	SNP	ORF8 protein
BD_wave-1.61	28881	GGG	AAC	28817	29772	N	RG203KR	SNP	Nucleocapsid protein
BD_wave-1.610	241	C	T	241	29903	5'UTR	241	extragenic	NA
BD_wave-1.610	1163	A	T	1163	29903	NSP2	I120F	SNP	Non-Structural protein 2
BD_wave-1.610	2910	C	T	2910	29903	NSP3	T64I	SNP	Predicted phosphoesterase, papain-like proteinase
BD_wave-1.610	3037	C	T	3037	29903	NSP3	F106F	SNP_silent	Predicted phosphoesterase, papain-like proteinase
BD_wave-1.610	3828	C	T	3828	29903	NSP3	S370L	SNP	Predicted phosphoesterase, papain-like proteinase
BD_wave-1.610	3961	C	T	3961	29903	NSP3	I414I	SNP_silent	Predicted phosphoesterase, papain-like proteinase
BD_wave-1.610	5866	C	T	5866	29903	NSP3	F1049F	SNP_silent	Predicted phosphoesterase, papain-like proteinase
BD_wave-1.610	5950	G	T	5950	29903	NSP3	K1077N	SNP	Predicted phosphoesterase, papain-like proteinase
BD_wave-1.610	11083	G	T	11083	29903	NSP6	L37F	SNP	Transmembrane protein
BD_wave-1.610	14408	C	T	14408	29903	NSP12b	P314L	SNP	RNA-dependent RNA polymerase, post-ribosomal frameshift
BD_wave-1.610	14649	C	T	14649	29903	NSP12b	N394N	SNP_silent	RNA-dependent RNA polymerase, post-ribosomal frameshift
BD_wave-1.610	23403	A	G	23403	29903	S	D614G	SNP	Spike
BD_wave-1.610	24181	C	T	24181	29903	S	Y873Y	SNP_silent	Spike
BD_wave-1.610	28881	GGG	AAC	28881	29903	N	RG203KR	SNP	Nucleocapsid protein
BD_wave-1.610	29661	T	C	29661	29903	ORF10	F35S	SNP	ORF10 protein
BD_wave-1.611	241	C	T	241	29903	5'UTR	241	extragenic	NA
BD_wave-1.611	1163	A	T	1163	29903	NSP2	I120F	SNP	Non-Structural protein 2
BD_wave-1.611	3037	C	T	3037	29903	NSP3	F106F	SNP_silent	Predicted phosphoesterase, papain-like proteinase
BD_wave-1.611	14408	C	T	14408	29903	NSP12b	P314L	SNP	RNA-dependent RNA polymerase, post-ribosomal frameshift
BD_wave-1.611	23403	A	G	23403	29903	S	D614G	SNP	Spike
BD_wave-1.611	27769	C	T	27769	29903	ORF7b	S5L	SNP	ORF7b protein
BD_wave-1.611	28744	C	T	28744	29903	N	I157I	SNP_silent	Nucleocapsid protein
BD_wave-1.611	28881	GGG	AAC	28881	29903	N	RG203KR	SNP	Nucleocapsid protein
BD_wave-1.612	241	C	T	241	29903	5'UTR	241	extragenic	NA
BD_wave-1.612	1163	A	T	1163	29903	NSP2	I120F	SNP	Non-Structural protein 2
BD_wave-1.612	3037	C	T	3037	29903	NSP3	F106F	SNP_silent	Predicted phosphoesterase, papain-like proteinase
BD_wave-1.612	14408	C	T	14408	29903	NSP12b	P314L	SNP	RNA-dependent RNA polymerase, post-ribosomal frameshift
BD_wave-1.612	19515	A	G	19515	29903	NSP14	R492R	SNP_silent	3'-to-5' exonuclease
BD_wave-1.612	23403	A	G	23403	29903	S	D614G	SNP	Spike
BD_wave-1.612	27147	G	T	27147	29903	M	D209Y	SNP	Membrane
BD_wave-1.612	28881	GGG	AAC	28881	29903	N	RG203KR	SNP	Nucleocapsid protein
BD_wave-1.613	241	C	T	241	29903	5'UTR	241	extragenic	NA
BD_wave-1.613	1163	A	T	1163	29903	NSP2	I120F	SNP	Non-Structural protein 2
BD_wave-1.613	3037	C	T	3037	29903	NSP3	F106F	SNP_silent	Predicted phosphoesterase, papain-like proteinase
BD_wave-1.613	14408	C	T	14408	29903	NSP12b	P314L	SNP	RNA-dependent RNA polymerase, post-ribosomal frameshift
BD_wave-1.613	17259	G	T	17259	29903	NSP13	E341D	SNP	Helicase
BD_wave-1.613	22343	G	C	22343	29903	S	G261R	SNP	Spike
BD_wave-1.613	23403	A	G	23403	29903	S	D614G	SNP	Spike
BD_wave-1.613	28085	G	A	28085	29903	ORF8	E64E	SNP_silent	ORF8 protein
BD_wave-1.613	28881	GGG	AAC	28881	29903	N	RG203KR	SNP	Nucleocapsid protein
BD_wave-1.613	29747	G	T	29747	29903	3'UTR	29747	extragenic	NA
BD_wave-1.614	241	C	T	241	29903	5'UTR	241	extragenic	NA
BD_wave-1.614	1163	A	T	1163	29903	NSP2	I120F	SNP	Non-Structural protein 2
BD_wave-1.614	3037	C	T	3037	29903	NSP3	F106F	SNP_silent	Predicted phosphoesterase, papain-like proteinase
BD_wave-1.614	7243	G	A	7243	29903	NSP3	E1508E	SNP_silent	Predicted phosphoesterase, papain-like proteinase
BD_wave-1.614	14408	C	T	14408	29903	NSP12b	P314L	SNP	RNA-dependent RNA polymerase, post-ribosomal frameshift
BD_wave-1.614	17009	T	C	17009	29903	NSP13	I258T	SNP	Helicase
BD_wave-1.614	23282	G	T	23282	29903	S	D574Y	SNP	Spike
BD_wave-1.614	23403	A	G	23403	29903	S	D614G	SNP	Spike
BD_wave-1.614	28881	GGG	AAC	28881	29903	N	RG203KR	SNP	Nucleocapsid protein
BD_wave-1.615	241	C	T	241	29903	5'UTR	241	extragenic	NA
BD_wave-1.615	1036	T	C	1036	29903	NSP2	I77I	SNP_silent	Non-Structural protein 2
BD_wave-1.615	1163	A	T	1163	29903	NSP2	I120F	SNP	Non-Structural protein 2
BD_wave-1.615	3037	C	T	3037	29903	NSP3	F106F	SNP_silent	Predicted phosphoesterase, papain-like proteinase
BD_wave-1.615	3961	C	T	3961	29903	NSP3	I414I	SNP_silent	Predicted phosphoesterase, papain-like proteinase
BD_wave-1.615	5366	A	G	5366	29903	NSP3	R883G	SNP	Predicted phosphoesterase, papain-like proteinase
BD_wave-1.615	5832	C	T	5832	29903	NSP3	S1038F	SNP	Predicted phosphoesterase, papain-like proteinase
BD_wave-1.615	9246	C	T	9246	29903	NSP4	A231V	SNP	Transmembrane protein
BD_wave-1.615	14110	C	A	14110	29903	NSP12b	Q215K	SNP	RNA-dependent RNA polymerase, post-ribosomal frameshift
BD_wave-1.615	14408	C	T	14408	29903	NSP12b	P314L	SNP	RNA-dependent RNA polymerase, post-ribosomal frameshift
BD_wave-1.615	20436	C	T	20436	29903	NSP15	D272D	SNP_silent	endoRNAse
BD_wave-1.615	23403	A	G	23403	29903	S	D614G	SNP	Spike
BD_wave-1.615	28881	GGG	AAC	28881	29903	N	RG203KR	SNP	Nucleocapsid protein
BD_wave-1.615	29218	C	T	29218	29903	N	F315F	SNP_silent	Nucleocapsid protein
BD_wave-1.616	241	C	T	241	29903	5'UTR	241	extragenic	NA
BD_wave-1.616	1163	A	T	1163	29903	NSP2	I120F	SNP	Non-Structural protein 2
BD_wave-1.616	3037	C	T	3037	29903	NSP3	F106F	SNP_silent	Predicted phosphoesterase, papain-like proteinase
BD_wave-1.616	14408	C	T	14408	29903	NSP12b	P314L	SNP	RNA-dependent RNA polymerase, post-ribosomal frameshift
BD_wave-1.616	21941	G	T	21941	29903	S	V127F	SNP	Spike
BD_wave-1.616	23403	A	G	23403	29903	S	D614G	SNP	Spike
BD_wave-1.616	23934	C	T	23934	29903	S	T791I	SNP	Spike
BD_wave-1.616	28881	GGG	AAC	28881	29903	N	RG203KR	SNP	Nucleocapsid protein
BD_wave-1.62	241	C	T	187	29781	5'UTR	241	extragenic	NA
BD_wave-1.62	434	G	.	379	29781	NSP1	V56	deletion_frameshift	Leader protein
BD_wave-1.62	1163	A	T	1108	29781	NSP2	I120F	SNP	Non-Structural protein 2
BD_wave-1.62	3037	C	T	2982	29781	NSP3	F106F	SNP_silent	Predicted phosphoesterase, papain-like proteinase
BD_wave-1.62	6661	T	C	6606	29781	NSP3	S1314S	SNP_silent	Predicted phosphoesterase, papain-like proteinase
BD_wave-1.62	10159	A	G	10104	29781	NSP5	V35V	SNP_silent	3C-like proteinase
BD_wave-1.62	11941	C	T	11886	29781	NSP7	V33V	SNP_silent	Non-Structural protein 7
BD_wave-1.62	12525	C	T	12470	29781	NSP8	T145I	SNP	Non-Structural protein 8
BD_wave-1.62	14408	C	T	14353	29781	NSP12b	P314L	SNP	RNA-dependent RNA polymerase, post-ribosomal frameshift
BD_wave-1.62	17058	G	A	17003	29781	NSP13	M274I	SNP	Helicase
BD_wave-1.62	17678	C	T	17623	29781	NSP13	T481M	SNP	Helicase
BD_wave-1.62	23403	A	G	23348	29781	S	D614G	SNP	Spike
BD_wave-1.62	23604	C	G	23549	29781	S	P681R	SNP	Spike
BD_wave-1.62	24862	A	G	24807	29781	S	T1100T	SNP_silent	Spike
BD_wave-1.62	25339	C	T	25284	29781	S	D1259D	SNP_silent	Spike
BD_wave-1.62	25786	A	C	25731	29781	ORF3a	K132Q	SNP	ORF3a protein
BD_wave-1.62	28373	G	T	28318	29781	N	G34W	SNP	Nucleocapsid protein
BD_wave-1.62	28881	GGG	AAC	28826	29781	N	RG203KR	SNP	Nucleocapsid protein
BD_wave-1.620	241	C	T	241	29903	5'UTR	241	extragenic	NA
BD_wave-1.620	1163	A	T	1163	29903	NSP2	I120F	SNP	Non-Structural protein 2
BD_wave-1.620	3037	C	T	3037	29903	NSP3	F106F	SNP_silent	Predicted phosphoesterase, papain-like proteinase
BD_wave-1.620	6359	G	A	6359	29903	NSP3	D1214N	SNP	Predicted phosphoesterase, papain-like proteinase
BD_wave-1.620	14408	C	T	14408	29903	NSP12b	P314L	SNP	RNA-dependent RNA polymerase, post-ribosomal frameshift
BD_wave-1.620	23029	C	T	23029	29903	S	Y489Y	SNP_silent	Spike
BD_wave-1.620	23403	A	G	23403	29903	S	D614G	SNP	Spike
BD_wave-1.620	27389	C	T	27389	29903	3'UTR	27389	extragenic	NA
BD_wave-1.620	28881	GGG	AAC	28881	29903	N	RG203KR	SNP	Nucleocapsid protein
BD_wave-1.621	241	C	T	241	29903	5'UTR	241	extragenic	NA
BD_wave-1.621	1163	A	T	1163	29903	NSP2	I120F	SNP	Non-Structural protein 2
BD_wave-1.621	3037	C	T	3037	29903	NSP3	F106F	SNP_silent	Predicted phosphoesterase, papain-like proteinase
BD_wave-1.621	4503	A	T	4503	29903	NSP3	E595V	SNP	Predicted phosphoesterase, papain-like proteinase
BD_wave-1.621	8127	C	T	8127	29903	NSP3	A1803V	SNP	Predicted phosphoesterase, papain-like proteinase
BD_wave-1.621	14408	C	T	14408	29903	NSP12b	P314L	SNP	RNA-dependent RNA polymerase, post-ribosomal frameshift
BD_wave-1.621	17427	G	T	17427	29903	NSP13	V397V	SNP_silent	Helicase
BD_wave-1.621	23403	A	G	23403	29903	S	D614G	SNP	Spike
BD_wave-1.621	28881	GGG	AAC	28881	29903	N	RG203KR	SNP	Nucleocapsid protein
BD_wave-1.622	241	C	T	241	29900	5'UTR	241	extragenic	NA
BD_wave-1.622	1163	A	T	1163	29900	NSP2	I120F	SNP	Non-Structural protein 2
BD_wave-1.622	3037	C	T	3037	29900	NSP3	F106F	SNP_silent	Predicted phosphoesterase, papain-like proteinase
BD_wave-1.622	14408	C	T	14408	29900	NSP12b	P314L	SNP	RNA-dependent RNA polymerase, post-ribosomal frameshift
BD_wave-1.622	21981	TTT	.	21980	29900	S	F140	deletion	Spike
BD_wave-1.622	23095	A	G	23092	29900	S	V511V	SNP_silent	Spike
BD_wave-1.622	23403	A	G	23400	29900	S	D614G	SNP	Spike
BD_wave-1.622	28881	GGG	AAC	28878	29900	N	RG203KR	SNP	Nucleocapsid protein
BD_wave-1.623	241	C	T	241	29903	5'UTR	241	extragenic	NA
BD_wave-1.623	1163	A	T	1163	29903	NSP2	I120F	SNP	Non-Structural protein 2
BD_wave-1.623	3037	C	T	3037	29903	NSP3	F106F	SNP_silent	Predicted phosphoesterase, papain-like proteinase
BD_wave-1.623	3754	A	G	3754	29903	NSP3	R345R	SNP_silent	Predicted phosphoesterase, papain-like proteinase
BD_wave-1.623	14408	C	T	14408	29903	NSP12b	P314L	SNP	RNA-dependent RNA polymerase, post-ribosomal frameshift
BD_wave-1.623	23403	A	G	23403	29903	S	D614G	SNP	Spike
BD_wave-1.623	28881	GGG	AAC	28881	29903	N	RG203KR	SNP	Nucleocapsid protein
BD_wave-1.624	241	C	T	241	29903	5'UTR	241	extragenic	NA
BD_wave-1.624	1163	A	T	1163	29903	NSP2	I120F	SNP	Non-Structural protein 2
BD_wave-1.624	3037	C	T	3037	29903	NSP3	F106F	SNP_silent	Predicted phosphoesterase, papain-like proteinase
BD_wave-1.624	3533	T	C	3533	29903	NSP3	Y272H	SNP	Predicted phosphoesterase, papain-like proteinase
BD_wave-1.624	8327	C	T	8327	29903	NSP3	L1870F	SNP	Predicted phosphoesterase, papain-like proteinase
BD_wave-1.624	9565	C	T	9565	29903	NSP4	F337F	SNP_silent	Transmembrane protein
BD_wave-1.624	14408	C	T	14408	29903	NSP12b	P314L	SNP	RNA-dependent RNA polymerase, post-ribosomal frameshift
BD_wave-1.624	23403	A	G	23403	29903	S	D614G	SNP	Spike
BD_wave-1.624	26302	T	C	26302	29903	E	F20L	SNP	Envelope
BD_wave-1.624	27518	GC	TT	27518	29903	ORF7a	G42V	SNP	ORF7a protein
BD_wave-1.624	28881	GGG	AAC	28881	29903	N	RG203KR	SNP	Nucleocapsid protein
BD_wave-1.625	241	C	T	241	29900	5'UTR	241	extragenic	NA
BD_wave-1.625	1163	A	T	1163	29900	NSP2	I120F	SNP	Non-Structural protein 2
BD_wave-1.625	3037	C	T	3037	29900	NSP3	F106F	SNP_silent	Predicted phosphoesterase, papain-like proteinase
BD_wave-1.625	4579	T	A	4579	29900	NSP3	L620L	SNP_silent	Predicted phosphoesterase, papain-like proteinase
BD_wave-1.625	11761	G	T	11761	29900	NSP6	K263N	SNP	Transmembrane protein
BD_wave-1.625	14408	C	T	14408	29900	NSP12b	P314L	SNP	RNA-dependent RNA polymerase, post-ribosomal frameshift
BD_wave-1.625	17259	G	T	17259	29900	NSP13	E341D	SNP	Helicase
BD_wave-1.625	23403	A	G	23403	29900	S	D614G	SNP	Spike
BD_wave-1.625	26485	TTA	.	26484	29900	3'UTR	26485	extragenic	NA
BD_wave-1.625	28521	A	G	28518	29900	N	Q83R	SNP	Nucleocapsid protein
BD_wave-1.625	28881	GGG	AAC	28878	29900	N	RG203KR	SNP	Nucleocapsid protein
BD_wave-1.626	241	C	T	241	29900	5'UTR	241	extragenic	NA
BD_wave-1.626	1163	A	T	1163	29900	NSP2	I120F	SNP	Non-Structural protein 2
BD_wave-1.626	3037	C	T	3037	29900	NSP3	F106F	SNP_silent	Predicted phosphoesterase, papain-like proteinase
BD_wave-1.626	14408	C	T	14408	29900	NSP12b	P314L	SNP	RNA-dependent RNA polymerase, post-ribosomal frameshift
BD_wave-1.626	21981	TTT	.	21980	29900	S	F140	deletion	Spike
BD_wave-1.626	23095	A	G	23092	29900	S	V511V	SNP_silent	Spike
BD_wave-1.626	23403	A	G	23400	29900	S	D614G	SNP	Spike
BD_wave-1.626	28881	GGG	AAC	28878	29900	N	RG203KR	SNP	Nucleocapsid protein
BD_wave-1.627	241	C	T	241	29903	5'UTR	241	extragenic	NA
BD_wave-1.627	1163	A	T	1163	29903	NSP2	I120F	SNP	Non-Structural protein 2
BD_wave-1.627	3037	C	T	3037	29903	NSP3	F106F	SNP_silent	Predicted phosphoesterase, papain-like proteinase
BD_wave-1.627	4579	T	A	4579	29903	NSP3	L620L	SNP_silent	Predicted phosphoesterase, papain-like proteinase
BD_wave-1.627	6359	G	A	6359	29903	NSP3	D1214N	SNP	Predicted phosphoesterase, papain-like proteinase
BD_wave-1.627	14408	C	T	14408	29903	NSP12b	P314L	SNP	RNA-dependent RNA polymerase, post-ribosomal frameshift
BD_wave-1.627	18105	G	T	18105	29903	NSP14	Q22H	SNP	3'-to-5' exonuclease
BD_wave-1.627	23029	C	T	23029	29903	S	Y489Y	SNP_silent	Spike
BD_wave-1.627	23403	A	G	23403	29903	S	D614G	SNP	Spike
BD_wave-1.627	28881	GGG	AAC	28881	29903	N	RG203KR	SNP	Nucleocapsid protein
BD_wave-1.628	241	C	T	211	29835	5'UTR	241	extragenic	NA
BD_wave-1.628	1163	A	T	1133	29835	NSP2	I120F	SNP	Non-Structural protein 2
BD_wave-1.628	3037	C	T	3007	29835	NSP3	F106F	SNP_silent	Predicted phosphoesterase, papain-like proteinase
BD_wave-1.628	14408	C	T	14378	29835	NSP12b	P314L	SNP	RNA-dependent RNA polymerase, post-ribosomal frameshift
BD_wave-1.628	23403	A	G	23373	29835	S	D614G	SNP	Spike
BD_wave-1.628	28881	GGG	AAC	28851	29835	N	RG203KR	SNP	Nucleocapsid protein
BD_wave-1.629	241	C	T	211	29836	5'UTR	241	extragenic	NA
BD_wave-1.629	1163	A	T	1133	29836	NSP2	I120F	SNP	Non-Structural protein 2
BD_wave-1.629	1573	A	G	1543	29836	NSP2	T256T	SNP_silent	Non-Structural protein 2
BD_wave-1.629	3037	C	T	3007	29836	NSP3	F106F	SNP_silent	Predicted phosphoesterase, papain-like proteinase
BD_wave-1.629	14408	C	T	14378	29836	NSP12b	P314L	SNP	RNA-dependent RNA polymerase, post-ribosomal frameshift
BD_wave-1.629	23403	A	G	23373	29836	S	D614G	SNP	Spike
BD_wave-1.629	28881	GGG	AAC	28851	29836	N	RG203KR	SNP	Nucleocapsid protein
BD_wave-1.63	241	C	T	187	29781	5'UTR	241	extragenic	NA
BD_wave-1.63	1163	A	T	1109	29781	NSP2	I120F	SNP	Non-Structural protein 2
BD_wave-1.63	3037	C	T	2983	29781	NSP3	F106F	SNP_silent	Predicted phosphoesterase, papain-like proteinase
BD_wave-1.63	6357	A	C	6303	29781	NSP3	E1213A	SNP	Predicted phosphoesterase, papain-like proteinase
BD_wave-1.63	11081	T	.	11026	29781	NSP6	F36	deletion_frameshift	Transmembrane protein
BD_wave-1.63	11451	A	G	11396	29781	NSP6	Q160R	SNP	Transmembrane protein
BD_wave-1.63	14408	C	T	14353	29781	NSP12b	P314L	SNP	RNA-dependent RNA polymerase, post-ribosomal frameshift
BD_wave-1.63	21649	T	C	21594	29781	S	T29T	SNP_silent	Spike
BD_wave-1.63	22388	C	T	22333	29781	S	F275F	SNP_silent	Spike
BD_wave-1.63	23403	A	G	23348	29781	S	D614G	SNP	Spike
BD_wave-1.63	28253	C	T	28198	29781	ORF8	F120F	SNP_silent	ORF8 protein
BD_wave-1.63	28881	GGG	AAC	28826	29781	N	RG203KR	SNP	Nucleocapsid protein
BD_wave-1.63	28969	C	T	28914	29781	N	S232S	SNP_silent	Nucleocapsid protein
BD_wave-1.630	241	C	T	241	29903	5'UTR	241	extragenic	NA
BD_wave-1.630	1190	C	T	1190	29903	NSP2	P129S	SNP	Non-Structural protein 2
BD_wave-1.630	2040	C	T	2040	29903	NSP2	T412I	SNP	Non-Structural protein 2
BD_wave-1.630	2388	C	T	2388	29903	NSP2	T528I	SNP	Non-Structural protein 2
BD_wave-1.630	3037	C	T	3037	29903	NSP3	F106F	SNP_silent	Predicted phosphoesterase, papain-like proteinase
BD_wave-1.630	10252	C	T	10252	29903	NSP5	F66F	SNP_silent	3C-like proteinase
BD_wave-1.630	13812	G	T	13812	29903	NSP12b	M115I	SNP	RNA-dependent RNA polymerase, post-ribosomal frameshift
BD_wave-1.630	14408	C	T	14408	29903	NSP12b	P314L	SNP	RNA-dependent RNA polymerase, post-ribosomal frameshift
BD_wave-1.630	19723	G	T	19723	29903	NSP15	V35F	SNP	endoRNAse
BD_wave-1.630	23403	A	G	23403	29903	S	D614G	SNP	Spike
BD_wave-1.630	28881	GGG	AAC	28881	29903	N	RG203KR	SNP	Nucleocapsid protein
BD_wave-1.631	241	C	T	241	29903	5'UTR	241	extragenic	NA
BD_wave-1.631	832	C	T	832	29903	NSP2	N9N	SNP_silent	Non-Structural protein 2
BD_wave-1.631	1163	A	T	1163	29903	NSP2	I120F	SNP	Non-Structural protein 2
BD_wave-1.631	3037	C	T	3037	29903	NSP3	F106F	SNP_silent	Predicted phosphoesterase, papain-like proteinase
BD_wave-1.631	11222	G	T	11222	29903	NSP6	V84F	SNP	Transmembrane protein
BD_wave-1.631	14408	C	T	14408	29903	NSP12b	P314L	SNP	RNA-dependent RNA polymerase, post-ribosomal frameshift
BD_wave-1.631	23403	A	G	23403	29903	S	D614G	SNP	Spike
BD_wave-1.631	28053	T	C	28053	29903	ORF8	S54P	SNP	ORF8 protein
BD_wave-1.631	28881	GGG	AAC	28881	29903	N	RG203KR	SNP	Nucleocapsid protein
BD_wave-1.632	241	C	T	241	29901	5'UTR	241	extragenic	NA
BD_wave-1.632	1593	C	T	1593	29901	NSP2	S263F	SNP	Non-Structural protein 2
BD_wave-1.632	2940	C	T	2940	29901	NSP3	P74L	SNP	Predicted phosphoesterase, papain-like proteinase
BD_wave-1.632	3037	C	T	3037	29901	NSP3	F106F	SNP_silent	Predicted phosphoesterase, papain-like proteinase
BD_wave-1.632	14408	C	T	14408	29901	NSP12b	P314L	SNP	RNA-dependent RNA polymerase, post-ribosomal frameshift
BD_wave-1.632	22444	C	T	22444	29901	S	D294D	SNP_silent	Spike
BD_wave-1.632	23403	A	G	23403	29901	S	D614G	SNP	Spike
BD_wave-1.632	24181	C	T	24181	29901	S	Y873Y	SNP_silent	Spike
BD_wave-1.632	25494	G	T	25494	29901	ORF3a	T34T	SNP_silent	ORF3a protein
BD_wave-1.632	25563	G	T	25563	29901	ORF3a	Q57H	SNP	ORF3a protein
BD_wave-1.632	28881	GGG	AAC	28881	29901	N	RG203KR	SNP	Nucleocapsid protein
BD_wave-1.632	29661	T	C	29661	29901	ORF10	F35S	SNP	ORF10 protein
BD_wave-1.632	29865	AA	.	29864	29901	3'UTR	29865	extragenic	NA
BD_wave-1.633	241	C	T	241	29900	5'UTR	241	extragenic	NA
BD_wave-1.633	3037	C	T	3037	29900	NSP3	F106F	SNP_silent	Predicted phosphoesterase, papain-like proteinase
BD_wave-1.633	11719	G	A	11719	29900	NSP6	Q249Q	SNP_silent	Transmembrane protein
BD_wave-1.633	14408	C	T	14408	29900	NSP12b	P314L	SNP	RNA-dependent RNA polymerase, post-ribosomal frameshift
BD_wave-1.633	23403	A	G	23403	29900	S	D614G	SNP	Spike
BD_wave-1.633	26157	TGT	.	26156	29900	ORF3a	V256	deletion	ORF3a protein
BD_wave-1.633	28881	GGG	AAC	28878	29900	N	RG203KR	SNP	Nucleocapsid protein
BD_wave-1.634	241	C	T	241	29900	5'UTR	241	extragenic	NA
BD_wave-1.634	3037	C	T	3037	29900	NSP3	F106F	SNP_silent	Predicted phosphoesterase, papain-like proteinase
BD_wave-1.634	11719	G	A	11719	29900	NSP6	Q249Q	SNP_silent	Transmembrane protein
BD_wave-1.634	14408	C	T	14408	29900	NSP12b	P314L	SNP	RNA-dependent RNA polymerase, post-ribosomal frameshift
BD_wave-1.634	23403	A	G	23403	29900	S	D614G	SNP	Spike
BD_wave-1.634	26157	TGT	.	26156	29900	ORF3a	V256	deletion	ORF3a protein
BD_wave-1.634	28881	GGG	AAC	28878	29900	N	RG203KR	SNP	Nucleocapsid protein
BD_wave-1.635	241	C	T	241	29903	5'UTR	241	extragenic	NA
BD_wave-1.635	1163	A	T	1163	29903	NSP2	I120F	SNP	Non-Structural protein 2
BD_wave-1.635	3037	C	T	3037	29903	NSP3	F106F	SNP_silent	Predicted phosphoesterase, papain-like proteinase
BD_wave-1.635	14408	C	T	14408	29903	NSP12b	P314L	SNP	RNA-dependent RNA polymerase, post-ribosomal frameshift
BD_wave-1.635	23403	A	G	23403	29903	S	D614G	SNP	Spike
BD_wave-1.635	28881	GGG	AAC	28881	29903	N	RG203KR	SNP	Nucleocapsid protein
BD_wave-1.636	241	C	T	241	29903	5'UTR	241	extragenic	NA
BD_wave-1.636	1163	A	T	1163	29903	NSP2	I120F	SNP	Non-Structural protein 2
BD_wave-1.636	3037	C	T	3037	29903	NSP3	F106F	SNP_silent	Predicted phosphoesterase, papain-like proteinase
BD_wave-1.636	3784	C	T	3784	29903	NSP3	V355V	SNP_silent	Predicted phosphoesterase, papain-like proteinase
BD_wave-1.636	3961	C	T	3961	29903	NSP3	I414I	SNP_silent	Predicted phosphoesterase, papain-like proteinase
BD_wave-1.636	14408	C	T	14408	29903	NSP12b	P314L	SNP	RNA-dependent RNA polymerase, post-ribosomal frameshift
BD_wave-1.636	14571	C	T	14571	29903	NSP12b	D368D	SNP_silent	RNA-dependent RNA polymerase, post-ribosomal frameshift
BD_wave-1.636	15594	G	A	15594	29903	NSP12b	K709K	SNP_silent	RNA-dependent RNA polymerase, post-ribosomal frameshift
BD_wave-1.636	23403	A	G	23403	29903	S	D614G	SNP	Spike
BD_wave-1.636	25972	G	C	25972	29903	ORF3a	E194Q	SNP	ORF3a protein
BD_wave-1.636	27577	C	G	27577	29903	ORF7a	Q62E	SNP	ORF7a protein
BD_wave-1.636	28881	GGG	AAC	28881	29903	N	RG203KR	SNP	Nucleocapsid protein
BD_wave-1.636	29769	C	A	29769	29903	3'UTR	29769	extragenic	NA
BD_wave-1.637	241	C	T	241	29903	5'UTR	241	extragenic	NA
BD_wave-1.637	1163	A	T	1163	29903	NSP2	I120F	SNP	Non-Structural protein 2
BD_wave-1.637	3037	C	T	3037	29903	NSP3	F106F	SNP_silent	Predicted phosphoesterase, papain-like proteinase
BD_wave-1.637	4503	A	T	4503	29903	NSP3	E595V	SNP	Predicted phosphoesterase, papain-like proteinase
BD_wave-1.637	14408	C	T	14408	29903	NSP12b	P314L	SNP	RNA-dependent RNA polymerase, post-ribosomal frameshift
BD_wave-1.637	23403	A	G	23403	29903	S	D614G	SNP	Spike
BD_wave-1.637	25456	G	T	25456	29903	ORF3a	D22Y	SNP	ORF3a protein
BD_wave-1.637	28881	GGG	AAC	28881	29903	N	RG203KR	SNP	Nucleocapsid protein
BD_wave-1.638	241	C	T	241	29903	5'UTR	241	extragenic	NA
BD_wave-1.638	1163	A	T	1163	29903	NSP2	I120F	SNP	Non-Structural protein 2
BD_wave-1.638	3037	C	T	3037	29903	NSP3	F106F	SNP_silent	Predicted phosphoesterase, papain-like proteinase
BD_wave-1.638	6285	C	T	6285	29903	NSP3	T1189I	SNP	Predicted phosphoesterase, papain-like proteinase
BD_wave-1.638	13201	G	T	13201	29903	NSP10	P59P	SNP_silent	Growth-factor-like protein
BD_wave-1.638	14408	C	T	14408	29903	NSP12b	P314L	SNP	RNA-dependent RNA polymerase, post-ribosomal frameshift
BD_wave-1.638	20274	G	T	20274	29903	NSP15	M218I	SNP	endoRNAse
BD_wave-1.638	23403	A	G	23403	29903	S	D614G	SNP	Spike
BD_wave-1.638	28881	GGG	AAC	28881	29903	N	RG203KR	SNP	Nucleocapsid protein
BD_wave-1.639	241	C	T	241	29903	5'UTR	241	extragenic	NA
BD_wave-1.639	1163	A	T	1163	29903	NSP2	I120F	SNP	Non-Structural protein 2
BD_wave-1.639	2910	C	T	2910	29903	NSP3	T64I	SNP	Predicted phosphoesterase, papain-like proteinase
BD_wave-1.639	3037	C	T	3037	29903	NSP3	F106F	SNP_silent	Predicted phosphoesterase, papain-like proteinase
BD_wave-1.639	3961	C	T	3961	29903	NSP3	I414I	SNP_silent	Predicted phosphoesterase, papain-like proteinase
BD_wave-1.639	5950	G	T	5950	29903	NSP3	K1077N	SNP	Predicted phosphoesterase, papain-like proteinase
BD_wave-1.639	11036	C	A	11036	29903	NSP6	L22I	SNP	Transmembrane protein
BD_wave-1.639	14408	C	T	14408	29903	NSP12b	P314L	SNP	RNA-dependent RNA polymerase, post-ribosomal frameshift
BD_wave-1.639	23403	A	G	23403	29903	S	D614G	SNP	Spike
BD_wave-1.639	24181	C	T	24181	29903	S	Y873Y	SNP_silent	Spike
BD_wave-1.639	28881	GGG	AAC	28881	29903	N	RG203KR	SNP	Nucleocapsid protein
BD_wave-1.639	29661	T	C	29661	29903	ORF10	F35S	SNP	ORF10 protein
BD_wave-1.64	241	C	T	187	29781	5'UTR	241	extragenic	NA
BD_wave-1.64	922	G	T	868	29781	NSP2	L39L	SNP_silent	Non-Structural protein 2
BD_wave-1.64	1163	A	T	1109	29781	NSP2	I120F	SNP	Non-Structural protein 2
BD_wave-1.64	3037	C	T	2983	29781	NSP3	F106F	SNP_silent	Predicted phosphoesterase, papain-like proteinase
BD_wave-1.64	5974	C	T	5920	29781	NSP3	D1085D	SNP_silent	Predicted phosphoesterase, papain-like proteinase
BD_wave-1.64	9661	C	T	9607	29781	NSP4	F369F	SNP_silent	Transmembrane protein
BD_wave-1.64	11081	T	.	11026	29781	NSP6	F36	deletion_frameshift	Transmembrane protein
BD_wave-1.64	12076	C	T	12021	29781	NSP7	N78N	SNP_silent	Non-Structural protein 7
BD_wave-1.64	14408	C	T	14353	29781	NSP12b	P314L	SNP	RNA-dependent RNA polymerase, post-ribosomal frameshift
BD_wave-1.64	17343	T	C	17288	29781	NSP13	D369D	SNP_silent	Helicase
BD_wave-1.64	20133	C	T	20078	29781	NSP15	A171A	SNP_silent	endoRNAse
BD_wave-1.64	20578	G	T	20523	29781	NSP15	V320L	SNP	endoRNAse
BD_wave-1.64	22664	C	T	22609	29781	S	V367V	SNP_silent	Spike
BD_wave-1.64	22706	G	T	22651	29781	S	V382L	SNP	Spike
BD_wave-1.64	22917	T	A	22862	29781	S	L452Q	SNP	Spike
BD_wave-1.64	23403	A	G	23348	29781	S	D614G	SNP	Spike
BD_wave-1.64	23586	A	G	23531	29781	S	Q675R	SNP	Spike
BD_wave-1.64	25424	G	C	25369	29781	ORF3a	G11A	SNP	ORF3a protein
BD_wave-1.64	25855	G	T	25800	29781	ORF3a	D155Y	SNP	ORF3a protein
BD_wave-1.64	28872	G	T	28817	29781	N	G200V	SNP	Nucleocapsid protein
BD_wave-1.64	28881	GGG	AAC	28826	29781	N	RG203KR	SNP	Nucleocapsid protein
BD_wave-1.640	241	C	T	241	29870	5'UTR	241	extragenic	NA
BD_wave-1.640	625	G	T	625	29870	NSP1	K120N	SNP	Leader protein
BD_wave-1.640	1163	A	T	1163	29870	NSP2	I120F	SNP	Non-Structural protein 2
BD_wave-1.640	1288	C	T	1288	29870	NSP2	C161C	SNP_silent	Non-Structural protein 2
BD_wave-1.640	3037	C	T	3037	29870	NSP3	F106F	SNP_silent	Predicted phosphoesterase, papain-like proteinase
BD_wave-1.640	11528	G	A	11528	29870	NSP6	A186T	SNP	Transmembrane protein
BD_wave-1.640	14408	C	T	14408	29870	NSP12b	P314L	SNP	RNA-dependent RNA polymerase, post-ribosomal frameshift
BD_wave-1.640	23403	A	G	23403	29870	S	D614G	SNP	Spike
BD_wave-1.640	28881	GGG	AAC	28881	29870	N	RG203KR	SNP	Nucleocapsid protein
BD_wave-1.641	241	C	T	241	29903	5'UTR	241	extragenic	NA
BD_wave-1.641	421	C	T	421	29903	NSP1	G52G	SNP_silent	Leader protein
BD_wave-1.641	1163	A	T	1163	29903	NSP2	I120F	SNP	Non-Structural protein 2
BD_wave-1.641	3037	C	T	3037	29903	NSP3	F106F	SNP_silent	Predicted phosphoesterase, papain-like proteinase
BD_wave-1.641	6262	T	C	6262	29903	NSP3	N1181N	SNP_silent	Predicted phosphoesterase, papain-like proteinase
BD_wave-1.641	10285	T	C	10285	29903	NSP5	V77V	SNP_silent	3C-like proteinase
BD_wave-1.641	12083	A	G	12083	29903	NSP7	T81A	SNP	Non-Structural protein 7
BD_wave-1.641	14408	C	T	14408	29903	NSP12b	P314L	SNP	RNA-dependent RNA polymerase, post-ribosomal frameshift
BD_wave-1.641	22711	T	G	22711	29903	S	S383S	SNP_silent	Spike
BD_wave-1.641	23403	A	G	23403	29903	S	D614G	SNP	Spike
BD_wave-1.641	25954	G	T	25954	29903	ORF3a	G188C	SNP	ORF3a protein
BD_wave-1.641	28881	GGG	AAC	28881	29903	N	RG203KR	SNP	Nucleocapsid protein
BD_wave-1.642	241	C	T	241	29903	5'UTR	241	extragenic	NA
BD_wave-1.642	1163	A	T	1163	29903	NSP2	I120F	SNP	Non-Structural protein 2
BD_wave-1.642	3037	C	T	3037	29903	NSP3	F106F	SNP_silent	Predicted phosphoesterase, papain-like proteinase
BD_wave-1.642	11377	T	C	11377	29903	NSP6	G135G	SNP_silent	Transmembrane protein
BD_wave-1.642	14202	G	T	14202	29903	NSP12b	E245D	SNP	RNA-dependent RNA polymerase, post-ribosomal frameshift
BD_wave-1.642	14408	C	T	14408	29903	NSP12b	P314L	SNP	RNA-dependent RNA polymerase, post-ribosomal frameshift
BD_wave-1.642	14990	A	G	14990	29903	NSP12b	D508G	SNP	RNA-dependent RNA polymerase, post-ribosomal frameshift
BD_wave-1.642	15237	C	T	15237	29903	NSP12b	H590H	SNP_silent	RNA-dependent RNA polymerase, post-ribosomal frameshift
BD_wave-1.642	18508	C	T	18508	29903	NSP14	L157F	SNP	3'-to-5' exonuclease
BD_wave-1.642	22304	T	C	22304	29903	S	Y248H	SNP	Spike
BD_wave-1.642	23342	G	A	23342	29903	S	G594S	SNP	Spike
BD_wave-1.642	23403	A	G	23403	29903	S	D614G	SNP	Spike
BD_wave-1.642	23586	A	G	23586	29903	S	Q675R	SNP	Spike
BD_wave-1.642	28881	GGG	AAC	28881	29903	N	RG203KR	SNP	Nucleocapsid protein
BD_wave-1.643	241	C	T	241	29903	5'UTR	241	extragenic	NA
BD_wave-1.643	1163	A	T	1163	29903	NSP2	I120F	SNP	Non-Structural protein 2
BD_wave-1.643	2040	C	T	2040	29903	NSP2	T412I	SNP	Non-Structural protein 2
BD_wave-1.643	2910	C	T	2910	29903	NSP3	T64I	SNP	Predicted phosphoesterase, papain-like proteinase
BD_wave-1.643	3037	C	T	3037	29903	NSP3	F106F	SNP_silent	Predicted phosphoesterase, papain-like proteinase
BD_wave-1.643	5869	C	T	5869	29903	NSP3	Y1050Y	SNP_silent	Predicted phosphoesterase, papain-like proteinase
BD_wave-1.643	6310	C	T	6310	29903	NSP3	S1197S	SNP_silent	Predicted phosphoesterase, papain-like proteinase
BD_wave-1.643	14408	C	T	14408	29903	NSP12b	P314L	SNP	RNA-dependent RNA polymerase, post-ribosomal frameshift
BD_wave-1.643	19723	G	T	19723	29903	NSP15	V35F	SNP	endoRNAse
BD_wave-1.643	22330	A	G	22330	29903	S	S256S	SNP_silent	Spike
BD_wave-1.643	23403	A	G	23403	29903	S	D614G	SNP	Spike
BD_wave-1.643	24919	C	T	24919	29903	S	N1119N	SNP_silent	Spike
BD_wave-1.643	25504	C	G	25504	29903	ORF3a	Q38E	SNP	ORF3a protein
BD_wave-1.643	28881	GGG	AAC	28881	29903	N	RG203KR	SNP	Nucleocapsid protein
BD_wave-1.644	241	C	T	241	29903	5'UTR	241	extragenic	NA
BD_wave-1.644	1163	A	T	1163	29903	NSP2	I120F	SNP	Non-Structural protein 2
BD_wave-1.644	3037	C	T	3037	29903	NSP3	F106F	SNP_silent	Predicted phosphoesterase, papain-like proteinase
BD_wave-1.644	9866	C	T	9866	29903	NSP4	L438F	SNP	Transmembrane protein
BD_wave-1.644	14408	C	T	14408	29903	NSP12b	P314L	SNP	RNA-dependent RNA polymerase, post-ribosomal frameshift
BD_wave-1.644	15372	G	T	15372	29903	NSP12b	T635T	SNP_silent	RNA-dependent RNA polymerase, post-ribosomal frameshift
BD_wave-1.644	17883	C	T	17883	29903	NSP13	T549T	SNP_silent	Helicase
BD_wave-1.644	20415	A	G	20415	29903	NSP15	L265L	SNP_silent	endoRNAse
BD_wave-1.644	21575	C	T	21575	29903	S	L5F	SNP	Spike
BD_wave-1.644	21855	C	T	21855	29903	S	S98F	SNP	Spike
BD_wave-1.644	23403	A	G	23403	29903	S	D614G	SNP	Spike
BD_wave-1.644	25647	G	A	25647	29903	ORF3a	L85L	SNP_silent	ORF3a protein
BD_wave-1.644	28881	GGG	AAC	28881	29903	N	RG203KR	SNP	Nucleocapsid protein
BD_wave-1.645	241	C	T	241	29903	5'UTR	241	extragenic	NA
BD_wave-1.645	1163	A	T	1163	29903	NSP2	I120F	SNP	Non-Structural protein 2
BD_wave-1.645	2211	T	C	2211	29903	NSP2	V469A	SNP	Non-Structural protein 2
BD_wave-1.645	2870	A	G	2870	29903	NSP3	N51D	SNP	Predicted phosphoesterase, papain-like proteinase
BD_wave-1.645	3037	C	T	3037	29903	NSP3	F106F	SNP_silent	Predicted phosphoesterase, papain-like proteinase
BD_wave-1.645	8026	A	G	8026	29903	NSP3	A1769A	SNP_silent	Predicted phosphoesterase, papain-like proteinase
BD_wave-1.645	14408	C	T	14408	29903	NSP12b	P314L	SNP	RNA-dependent RNA polymerase, post-ribosomal frameshift
BD_wave-1.645	23403	A	G	23403	29903	S	D614G	SNP	Spike
BD_wave-1.645	25445	G	T	25445	29903	ORF3a	G18V	SNP	ORF3a protein
BD_wave-1.645	28881	GGG	AAC	28881	29903	N	RG203KR	SNP	Nucleocapsid protein
BD_wave-1.646	241	C	T	241	29903	5'UTR	241	extragenic	NA
BD_wave-1.646	466	C	T	466	29903	NSP1	P67P	SNP_silent	Leader protein
BD_wave-1.646	1163	A	T	1163	29903	NSP2	I120F	SNP	Non-Structural protein 2
BD_wave-1.646	3037	C	T	3037	29903	NSP3	F106F	SNP_silent	Predicted phosphoesterase, papain-like proteinase
BD_wave-1.646	10198	C	T	10198	29903	NSP5	D48D	SNP_silent	3C-like proteinase
BD_wave-1.646	14408	C	T	14408	29903	NSP12b	P314L	SNP	RNA-dependent RNA polymerase, post-ribosomal frameshift
BD_wave-1.646	15025	G	T	15025	29903	NSP12b	A520S	SNP	RNA-dependent RNA polymerase, post-ribosomal frameshift
BD_wave-1.646	19718	C	T	19718	29903	NSP15	T33I	SNP	endoRNAse
BD_wave-1.646	23403	A	G	23403	29903	S	D614G	SNP	Spike
BD_wave-1.646	23822	T	C	23822	29903	S	L753L	SNP_silent	Spike
BD_wave-1.646	24865	C	T	24865	29903	S	H1101H	SNP_silent	Spike
BD_wave-1.646	26606	C	T	26606	29903	M	F28F	SNP_silent	Membrane
BD_wave-1.646	28881	GGG	AAC	28881	29903	N	RG203KR	SNP	Nucleocapsid protein
BD_wave-1.647	241	C	T	241	29903	5'UTR	241	extragenic	NA
BD_wave-1.647	1163	A	T	1163	29903	NSP2	I120F	SNP	Non-Structural protein 2
BD_wave-1.647	3037	C	T	3037	29903	NSP3	F106F	SNP_silent	Predicted phosphoesterase, papain-like proteinase
BD_wave-1.647	3961	C	T	3961	29903	NSP3	I414I	SNP_silent	Predicted phosphoesterase, papain-like proteinase
BD_wave-1.647	4300	G	T	4300	29903	NSP3	V527V	SNP_silent	Predicted phosphoesterase, papain-like proteinase
BD_wave-1.647	10834	C	T	10834	29903	NSP5	A260A	SNP_silent	3C-like proteinase
BD_wave-1.647	13920	G	A	13920	29903	NSP12b	K151K	SNP_silent	RNA-dependent RNA polymerase, post-ribosomal frameshift
BD_wave-1.647	14408	C	T	14408	29903	NSP12b	P314L	SNP	RNA-dependent RNA polymerase, post-ribosomal frameshift
BD_wave-1.647	15982	G	T	15982	29903	NSP12b	V839L	SNP	RNA-dependent RNA polymerase, post-ribosomal frameshift
BD_wave-1.647	17280	G	A	17280	29903	NSP13	V348V	SNP_silent	Helicase
BD_wave-1.647	23403	A	G	23403	29903	S	D614G	SNP	Spike
BD_wave-1.647	28881	GGG	AAC	28881	29903	N	RG203KR	SNP	Nucleocapsid protein
BD_wave-1.648	241	C	T	241	29903	5'UTR	241	extragenic	NA
BD_wave-1.648	3037	C	T	3037	29903	NSP3	F106F	SNP_silent	Predicted phosphoesterase, papain-like proteinase
BD_wave-1.648	14408	C	T	14408	29903	NSP12b	P314L	SNP	RNA-dependent RNA polymerase, post-ribosomal frameshift
BD_wave-1.648	21595	C	T	21595	29903	S	V11V	SNP_silent	Spike
BD_wave-1.648	23403	A	G	23403	29903	S	D614G	SNP	Spike
BD_wave-1.648	28881	GGG	AAC	28881	29903	N	RG203KR	SNP	Nucleocapsid protein
BD_wave-1.649	241	C	T	241	29903	5'UTR	241	extragenic	NA
BD_wave-1.649	1163	A	T	1163	29903	NSP2	I120F	SNP	Non-Structural protein 2
BD_wave-1.649	3037	C	T	3037	29903	NSP3	F106F	SNP_silent	Predicted phosphoesterase, papain-like proteinase
BD_wave-1.649	3961	C	T	3961	29903	NSP3	I414I	SNP_silent	Predicted phosphoesterase, papain-like proteinase
BD_wave-1.649	14408	C	T	14408	29903	NSP12b	P314L	SNP	RNA-dependent RNA polymerase, post-ribosomal frameshift
BD_wave-1.649	23403	A	G	23403	29903	S	D614G	SNP	Spike
BD_wave-1.649	28881	GGG	AAC	28881	29903	N	RG203KR	SNP	Nucleocapsid protein
BD_wave-1.65	241	C	T	187	29781	5'UTR	241	extragenic	NA
BD_wave-1.65	434	G	.	379	29781	NSP1	V56	deletion_frameshift	Leader protein
BD_wave-1.65	1163	A	T	1108	29781	NSP2	I120F	SNP	Non-Structural protein 2
BD_wave-1.65	3037	C	T	2982	29781	NSP3	F106F	SNP_silent	Predicted phosphoesterase, papain-like proteinase
BD_wave-1.65	5425	G	C	5370	29781	NSP3	K902N	SNP	Predicted phosphoesterase, papain-like proteinase
BD_wave-1.65	8247	C	T	8192	29781	NSP3	S1843F	SNP	Predicted phosphoesterase, papain-like proteinase
BD_wave-1.65	9949	A	G	9894	29781	NSP4	E465E	SNP_silent	Transmembrane protein
BD_wave-1.65	14408	C	T	14353	29781	NSP12b	P314L	SNP	RNA-dependent RNA polymerase, post-ribosomal frameshift
BD_wave-1.65	14913	C	A	14858	29781	NSP12b	N482K	SNP	RNA-dependent RNA polymerase, post-ribosomal frameshift
BD_wave-1.65	17058	G	A	17003	29781	NSP13	M274I	SNP	Helicase
BD_wave-1.65	22661	G	A	22606	29781	S	V367I	SNP	Spike
BD_wave-1.65	23403	A	G	23348	29781	S	D614G	SNP	Spike
BD_wave-1.65	23604	C	G	23549	29781	S	P681R	SNP	Spike
BD_wave-1.65	24381	C	T	24326	29781	S	S940F	SNP	Spike
BD_wave-1.65	27270	A	G	27215	29781	ORF6	K23K	SNP_silent	ORF6 protein
BD_wave-1.65	27999	C	A	27944	29781	ORF8	P36T	SNP	ORF8 protein
BD_wave-1.65	28253	CA	TC	28198	29781	ORF8	I121L	SNP	ORF8 protein
BD_wave-1.65	28881	GGG	AAC	28826	29781	N	RG203KR	SNP	Nucleocapsid protein
BD_wave-1.651	241	C	T	241	29903	5'UTR	241	extragenic	NA
BD_wave-1.651	1163	A	T	1163	29903	NSP2	I120F	SNP	Non-Structural protein 2
BD_wave-1.651	3037	C	T	3037	29903	NSP3	F106F	SNP_silent	Predicted phosphoesterase, papain-like proteinase
BD_wave-1.651	14408	C	T	14408	29903	NSP12b	P314L	SNP	RNA-dependent RNA polymerase, post-ribosomal frameshift
BD_wave-1.651	20679	G	T	20679	29903	NSP16	P7P	SNP_silent	2'-O-ribose methyltransferase
BD_wave-1.651	23403	A	G	23403	29903	S	D614G	SNP	Spike
BD_wave-1.651	25713	T	C	25713	29903	ORF3a	Y107Y	SNP_silent	ORF3a protein
BD_wave-1.651	28881	GGG	AAC	28881	29903	N	RG203KR	SNP	Nucleocapsid protein
BD_wave-1.652	241	C	T	241	29903	5'UTR	241	extragenic	NA
BD_wave-1.652	1457	C	T	1457	29903	NSP2	R218C	SNP	Non-Structural protein 2
BD_wave-1.652	3037	C	T	3037	29903	NSP3	F106F	SNP_silent	Predicted phosphoesterase, papain-like proteinase
BD_wave-1.652	11719	G	A	11719	29903	NSP6	Q249Q	SNP_silent	Transmembrane protein
BD_wave-1.652	14408	C	T	14408	29903	NSP12b	P314L	SNP	RNA-dependent RNA polymerase, post-ribosomal frameshift
BD_wave-1.652	23403	A	G	23403	29903	S	D614G	SNP	Spike
BD_wave-1.652	28881	GGG	AAC	28881	29903	N	RG203KR	SNP	Nucleocapsid protein
BD_wave-1.653	241	C	T	241	29903	5'UTR	241	extragenic	NA
BD_wave-1.653	1163	A	T	1163	29903	NSP2	I120F	SNP	Non-Structural protein 2
BD_wave-1.653	3037	C	T	3037	29903	NSP3	F106F	SNP_silent	Predicted phosphoesterase, papain-like proteinase
BD_wave-1.653	7113	C	T	7113	29903	NSP3	T1465I	SNP	Predicted phosphoesterase, papain-like proteinase
BD_wave-1.653	12061	A	G	12061	29903	NSP7	E73E	SNP_silent	Non-Structural protein 7
BD_wave-1.653	14408	C	T	14408	29903	NSP12b	P314L	SNP	RNA-dependent RNA polymerase, post-ribosomal frameshift
BD_wave-1.653	23403	A	G	23403	29903	S	D614G	SNP	Spike
BD_wave-1.653	28881	GGG	AAC	28881	29903	N	RG203KR	SNP	Nucleocapsid protein
BD_wave-1.653	29666	C	T	29666	29903	ORF10	L37F	SNP	ORF10 protein
BD_wave-1.655	241	C	T	241	29903	5'UTR	241	extragenic	NA
BD_wave-1.655	2110	C	A	2110	29903	NSP2	N435K	SNP	Non-Structural protein 2
BD_wave-1.655	2805	A	C	2805	29903	NSP3	E29A	SNP	Predicted phosphoesterase, papain-like proteinase
BD_wave-1.655	3037	C	T	3037	29903	NSP3	F106F	SNP_silent	Predicted phosphoesterase, papain-like proteinase
BD_wave-1.655	3163	T	C	3163	29903	NSP3	S148S	SNP_silent	Predicted phosphoesterase, papain-like proteinase
BD_wave-1.655	9532	C	T	9532	29903	NSP4	F326F	SNP_silent	Transmembrane protein
BD_wave-1.655	14408	C	T	14408	29903	NSP12b	P314L	SNP	RNA-dependent RNA polymerase, post-ribosomal frameshift
BD_wave-1.655	23403	A	G	23403	29903	S	D614G	SNP	Spike
BD_wave-1.655	26058	C	T	26058	29903	ORF3a	D222D	SNP_silent	ORF3a protein
BD_wave-1.655	28304	A	G	28304	29903	N	N11D	SNP	Nucleocapsid protein
BD_wave-1.655	28881	GGG	AAC	28881	29903	N	RG203KR	SNP	Nucleocapsid protein
BD_wave-1.655	29296	C	T	29296	29903	N	D341D	SNP_silent	Nucleocapsid protein
BD_wave-1.656	241	C	T	241	29903	5'UTR	241	extragenic	NA
BD_wave-1.656	1148	G	T	1148	29903	NSP2	G115C	SNP	Non-Structural protein 2
BD_wave-1.656	1163	A	T	1163	29903	NSP2	I120F	SNP	Non-Structural protein 2
BD_wave-1.656	3037	C	T	3037	29903	NSP3	F106F	SNP_silent	Predicted phosphoesterase, papain-like proteinase
BD_wave-1.656	3961	C	T	3961	29903	NSP3	I414I	SNP_silent	Predicted phosphoesterase, papain-like proteinase
BD_wave-1.656	4024	G	A	4024	29903	NSP3	L435L	SNP_silent	Predicted phosphoesterase, papain-like proteinase
BD_wave-1.656	14408	C	T	14408	29903	NSP12b	P314L	SNP	RNA-dependent RNA polymerase, post-ribosomal frameshift
BD_wave-1.656	23403	A	G	23403	29903	S	D614G	SNP	Spike
BD_wave-1.656	28881	GGG	AAC	28881	29903	N	RG203KR	SNP	Nucleocapsid protein
BD_wave-1.657	241	C	T	241	29891	5'UTR	241	extragenic	NA
BD_wave-1.657	478	C	T	478	29891	NSP1	I71I	SNP_silent	Leader protein
BD_wave-1.657	1163	A	T	1163	29891	NSP2	I120F	SNP	Non-Structural protein 2
BD_wave-1.657	3037	C	T	3037	29891	NSP3	F106F	SNP_silent	Predicted phosphoesterase, papain-like proteinase
BD_wave-1.657	8733	C	T	8733	29891	NSP4	T60I	SNP	Transmembrane protein
BD_wave-1.657	14408	C	T	14408	29891	NSP12b	P314L	SNP	RNA-dependent RNA polymerase, post-ribosomal frameshift
BD_wave-1.657	23403	A	G	23403	29891	S	D614G	SNP	Spike
BD_wave-1.657	25495	A	T	25495	29891	ORF3a	I35L	SNP	ORF3a protein
BD_wave-1.657	26158	GTTAATCCAGTA	.	26157	29891	ORF3a	V256	deletion	ORF3a protein
BD_wave-1.657	28881	GGG	AAC	28869	29891	N	RG203KR	SNP	Nucleocapsid protein
BD_wave-1.658	241	C	T	241	29903	5'UTR	241	extragenic	NA
BD_wave-1.658	1163	A	T	1163	29903	NSP2	I120F	SNP	Non-Structural protein 2
BD_wave-1.658	3037	C	T	3037	29903	NSP3	F106F	SNP_silent	Predicted phosphoesterase, papain-like proteinase
BD_wave-1.658	6019	A	G	6019	29903	NSP3	Q1100Q	SNP_silent	Predicted phosphoesterase, papain-like proteinase
BD_wave-1.658	8767	T	C	8767	29903	NSP4	F71F	SNP_silent	Transmembrane protein
BD_wave-1.658	14408	C	T	14408	29903	NSP12b	P314L	SNP	RNA-dependent RNA polymerase, post-ribosomal frameshift
BD_wave-1.658	15738	C	T	15738	29903	NSP12b	F757F	SNP_silent	RNA-dependent RNA polymerase, post-ribosomal frameshift
BD_wave-1.658	23403	A	G	23403	29903	S	D614G	SNP	Spike
BD_wave-1.658	26305	C	T	26305	29903	E	L21F	SNP	Envelope
BD_wave-1.658	28083	G	T	28083	29903	ORF8	E64*	SNP_stop	ORF8 protein
BD_wave-1.658	28881	GGG	AAC	28881	29903	N	RG203KR	SNP	Nucleocapsid protein
BD_wave-1.659	241	C	T	241	29903	5'UTR	241	extragenic	NA
BD_wave-1.659	1163	A	T	1163	29903	NSP2	I120F	SNP	Non-Structural protein 2
BD_wave-1.659	3037	C	T	3037	29903	NSP3	F106F	SNP_silent	Predicted phosphoesterase, papain-like proteinase
BD_wave-1.659	4778	A	G	4778	29903	NSP3	I687V	SNP	Predicted phosphoesterase, papain-like proteinase
BD_wave-1.659	14408	C	T	14408	29903	NSP12b	P314L	SNP	RNA-dependent RNA polymerase, post-ribosomal frameshift
BD_wave-1.659	22501	T	C	22501	29903	S	Y313Y	SNP_silent	Spike
BD_wave-1.659	22894	G	A	22894	29903	S	K444K	SNP_silent	Spike
BD_wave-1.659	23403	A	G	23403	29903	S	D614G	SNP	Spike
BD_wave-1.659	28881	GGG	AAC	28881	29903	N	RG203KR	SNP	Nucleocapsid protein
BD_wave-1.66	241	C	T	187	29781	5'UTR	241	extragenic	NA
BD_wave-1.66	335	C	T	281	29781	NSP1	R24C	SNP	Leader protein
BD_wave-1.66	434	G	.	379	29781	NSP1	V56	deletion_frameshift	Leader protein
BD_wave-1.66	1163	A	T	1108	29781	NSP2	I120F	SNP	Non-Structural protein 2
BD_wave-1.66	3037	C	T	2982	29781	NSP3	F106F	SNP_silent	Predicted phosphoesterase, papain-like proteinase
BD_wave-1.66	9436	A	G	9381	29781	NSP4	V294V	SNP_silent	Transmembrane protein
BD_wave-1.66	10641	C	T	10586	29781	NSP5	T196M	SNP	3C-like proteinase
BD_wave-1.66	12970	C	T	12915	29781	NSP9	N95N	SNP_silent	ssRNA-binding protein
BD_wave-1.66	13578	T	C	13523	29781	NSP12b	A37A	SNP_silent	RNA-dependent RNA polymerase, post-ribosomal frameshift
BD_wave-1.66	14408	C	T	14353	29781	NSP12b	P314L	SNP	RNA-dependent RNA polymerase, post-ribosomal frameshift
BD_wave-1.66	17427	G	T	17372	29781	NSP13	V397V	SNP_silent	Helicase
BD_wave-1.66	18078	G	T	18023	29781	NSP14	K13N	SNP	3'-to-5' exonuclease
BD_wave-1.66	22021	G	T	21966	29781	S	M153I	SNP	Spike
BD_wave-1.66	23403	A	G	23348	29781	S	D614G	SNP	Spike
BD_wave-1.66	23604	C	G	23549	29781	S	P681R	SNP	Spike
BD_wave-1.66	25451	T	C	25396	29781	ORF3a	I20T	SNP	ORF3a protein
BD_wave-1.66	25455	G	T	25400	29781	ORF3a	K21N	SNP	ORF3a protein
BD_wave-1.66	25777	C	T	25722	29781	ORF3a	L129F	SNP	ORF3a protein
BD_wave-1.66	28881	GGG	AAC	28826	29781	N	RG203KR	SNP	Nucleocapsid protein
BD_wave-1.661	241	C	T	241	29903	5'UTR	241	extragenic	NA
BD_wave-1.661	1163	A	T	1163	29903	NSP2	I120F	SNP	Non-Structural protein 2
BD_wave-1.661	3037	C	T	3037	29903	NSP3	F106F	SNP_silent	Predicted phosphoesterase, papain-like proteinase
BD_wave-1.661	4672	C	T	4672	29903	NSP3	L651L	SNP_silent	Predicted phosphoesterase, papain-like proteinase
BD_wave-1.661	11455	C	T	11455	29903	NSP6	A161A	SNP_silent	Transmembrane protein
BD_wave-1.661	14408	C	T	14408	29903	NSP12b	P314L	SNP	RNA-dependent RNA polymerase, post-ribosomal frameshift
BD_wave-1.661	17964	G	T	17964	29903	NSP13	M576I	SNP	Helicase
BD_wave-1.661	21761	G	T	21761	29903	S	A67S	SNP	Spike
BD_wave-1.661	23403	A	G	23403	29903	S	D614G	SNP	Spike
BD_wave-1.661	27925	C	T	27925	29903	ORF8	T11I	SNP	ORF8 protein
BD_wave-1.661	28690	G	T	28690	29903	N	L139F	SNP	Nucleocapsid protein
BD_wave-1.661	28881	GGG	AAC	28881	29903	N	RG203KR	SNP	Nucleocapsid protein
BD_wave-1.661	29254	G	A	29254	29903	N	S327S	SNP_silent	Nucleocapsid protein
BD_wave-1.661	29402	G	T	29402	29903	N	D377Y	SNP	Nucleocapsid protein
BD_wave-1.662	241	C	T	241	29903	5'UTR	241	extragenic	NA
BD_wave-1.662	1163	A	T	1163	29903	NSP2	I120F	SNP	Non-Structural protein 2
BD_wave-1.662	3037	C	T	3037	29903	NSP3	F106F	SNP_silent	Predicted phosphoesterase, papain-like proteinase
BD_wave-1.662	14246	A	C	14246	29903	NSP12b	D260A	SNP	RNA-dependent RNA polymerase, post-ribosomal frameshift
BD_wave-1.662	14408	C	T	14408	29903	NSP12b	P314L	SNP	RNA-dependent RNA polymerase, post-ribosomal frameshift
BD_wave-1.662	20679	G	T	20679	29903	NSP16	P7P	SNP_silent	2'-O-ribose methyltransferase
BD_wave-1.662	23403	A	G	23403	29903	S	D614G	SNP	Spike
BD_wave-1.662	28881	GGG	AAC	28881	29903	N	RG203KR	SNP	Nucleocapsid protein
BD_wave-1.662	29706	G	T	29706	29903	3'UTR	29706	extragenic	NA
BD_wave-1.663	241	C	T	261	29929	5'UTR	241	extragenic	NA
BD_wave-1.663	683	C	T	703	29929	NSP1	D139D	SNP_silent	Leader protein
BD_wave-1.663	2232	C	T	2252	29929	NSP2	A476V	SNP	Non-Structural protein 2
BD_wave-1.663	2836	C	T	2856	29929	NSP3	C39C	SNP_silent	Predicted phosphoesterase, papain-like proteinase
BD_wave-1.663	3037	C	T	3057	29929	NSP3	F106F	SNP_silent	Predicted phosphoesterase, papain-like proteinase
BD_wave-1.663	3836	T	A	3856	29929	NSP3	L373M	SNP	Predicted phosphoesterase, papain-like proteinase
BD_wave-1.663	14408	C	T	14428	29929	NSP12b	P314L	SNP	RNA-dependent RNA polymerase, post-ribosomal frameshift
BD_wave-1.663	18877	C	T	18897	29929	NSP14	C279C	SNP_silent	3'-to-5' exonuclease
BD_wave-1.663	22444	C	T	22464	29929	S	D294D	SNP_silent	Spike
BD_wave-1.663	23403	A	G	23423	29929	S	D614G	SNP	Spike
BD_wave-1.663	23868	G	T	23888	29929	S	G769V	SNP	Spike
BD_wave-1.663	25563	G	T	25583	29929	ORF3a	Q57H	SNP	ORF3a protein
BD_wave-1.663	26735	C	T	26755	29929	M	Y71Y	SNP_silent	Membrane
BD_wave-1.663	27281	G	T	27301	29929	ORF6	W27L	SNP	ORF6 protein
BD_wave-1.663	28325	G	T	28345	29929	N	G18C	SNP	Nucleocapsid protein
BD_wave-1.663	28854	C	T	28874	29929	N	S194L	SNP	Nucleocapsid protein
BD_wave-1.664	241	C	T	221	29878	5'UTR	241	extragenic	NA
BD_wave-1.664	1163	A	T	1143	29878	NSP2	I120F	SNP	Non-Structural protein 2
BD_wave-1.664	3037	C	T	3017	29878	NSP3	F106F	SNP_silent	Predicted phosphoesterase, papain-like proteinase
BD_wave-1.664	10448	C	T	10428	29878	NSP5	P132S	SNP	3C-like proteinase
BD_wave-1.664	14408	C	T	14388	29878	NSP12b	P314L	SNP	RNA-dependent RNA polymerase, post-ribosomal frameshift
BD_wave-1.664	18803	G	T	18783	29878	NSP14	S255I	SNP	3'-to-5' exonuclease
BD_wave-1.664	23403	A	G	23383	29878	S	D614G	SNP	Spike
BD_wave-1.664	28473	C	T	28453	29878	N	P67L	SNP	Nucleocapsid protein
BD_wave-1.664	28881	GGG	AAC	28861	29878	N	RG203KR	SNP	Nucleocapsid protein
BD_wave-1.664	29890	A	G	29870	29878	3'UTR	29890	extragenic	NA
BD_wave-1.665	241	C	T	285	29951	5'UTR	241	extragenic	NA
BD_wave-1.665	2836	C	T	2880	29951	NSP3	C39C	SNP_silent	Predicted phosphoesterase, papain-like proteinase
BD_wave-1.665	3037	C	T	3081	29951	NSP3	F106F	SNP_silent	Predicted phosphoesterase, papain-like proteinase
BD_wave-1.665	3836	T	A	3880	29951	NSP3	L373M	SNP	Predicted phosphoesterase, papain-like proteinase
BD_wave-1.665	12974	C	T	13018	29951	NSP9	N96N	SNP_silent	ssRNA-binding protein
BD_wave-1.665	13314	T	C	13358	29951	NSP10	V97A	SNP	Growth-factor-like protein
BD_wave-1.665	14408	C	T	14452	29951	NSP12b	P314L	SNP	RNA-dependent RNA polymerase, post-ribosomal frameshift
BD_wave-1.665	18877	C	T	18921	29951	NSP14	C279C	SNP_silent	3'-to-5' exonuclease
BD_wave-1.665	22444	C	T	22488	29951	S	D294D	SNP_silent	Spike
BD_wave-1.665	23403	A	G	23447	29951	S	D614G	SNP	Spike
BD_wave-1.665	25563	G	T	25607	29951	ORF3a	Q57H	SNP	ORF3a protein
BD_wave-1.665	26735	C	T	26779	29951	M	Y71Y	SNP_silent	Membrane
BD_wave-1.665	28854	C	T	28898	29951	N	S194L	SNP	Nucleocapsid protein
BD_wave-1.665	29095	C	T	29139	29951	N	F274F	SNP_silent	Nucleocapsid protein
BD_wave-1.665	29773	G	T	29817	29951	3'UTR	29773	extragenic	NA
BD_wave-1.666	241	C	T	241	29907	5'UTR	241	extragenic	NA
BD_wave-1.666	1163	A	T	1163	29907	NSP2	I120F	SNP	Non-Structural protein 2
BD_wave-1.666	3037	C	T	3037	29907	NSP3	F106F	SNP_silent	Predicted phosphoesterase, papain-like proteinase
BD_wave-1.666	10448	C	T	10448	29907	NSP5	P132S	SNP	3C-like proteinase
BD_wave-1.666	14408	C	T	14408	29907	NSP12b	P314L	SNP	RNA-dependent RNA polymerase, post-ribosomal frameshift
BD_wave-1.666	18803	G	T	18803	29907	NSP14	S255I	SNP	3'-to-5' exonuclease
BD_wave-1.666	23403	A	G	23403	29907	S	D614G	SNP	Spike
BD_wave-1.666	28881	GGG	AAC	28881	29907	N	RG203KR	SNP	Nucleocapsid protein
BD_wave-1.666	29092	T	A	29092	29907	N	A273A	SNP_silent	Nucleocapsid protein
BD_wave-1.667	241	C	T	241	29888	5'UTR	241	extragenic	NA
BD_wave-1.667	3037	C	T	3037	29888	NSP3	F106F	SNP_silent	Predicted phosphoesterase, papain-like proteinase
BD_wave-1.667	3565	T	A	3565	29888	NSP3	G282G	SNP_silent	Predicted phosphoesterase, papain-like proteinase
BD_wave-1.667	3781	T	C	3781	29888	NSP3	N354N	SNP_silent	Predicted phosphoesterase, papain-like proteinase
BD_wave-1.667	14408	C	T	14408	29888	NSP12b	P314L	SNP	RNA-dependent RNA polymerase, post-ribosomal frameshift
BD_wave-1.667	17691	A	G	17691	29888	NSP13	S485S	SNP_silent	Helicase
BD_wave-1.667	18877	C	T	18877	29888	NSP14	C279C	SNP_silent	3'-to-5' exonuclease
BD_wave-1.667	22444	C	T	22444	29888	S	D294D	SNP_silent	Spike
BD_wave-1.667	23403	A	G	23403	29888	S	D614G	SNP	Spike
BD_wave-1.667	25494	G	T	25494	29888	ORF3a	T34T	SNP_silent	ORF3a protein
BD_wave-1.667	25563	G	T	25563	29888	ORF3a	Q57H	SNP	ORF3a protein
BD_wave-1.667	25889	C	T	25889	29888	ORF3a	S166L	SNP	ORF3a protein
BD_wave-1.667	26735	C	T	26735	29888	M	Y71Y	SNP_silent	Membrane
BD_wave-1.667	27860	A	G	27860	29888	ORF7b	Q35Q	SNP_silent	ORF7b protein
BD_wave-1.667	28854	C	T	28866	29888	N	S194L	SNP	Nucleocapsid protein
BD_wave-1.668	241	C	T	236	29894	5'UTR	241	extragenic	NA
BD_wave-1.668	2083	T	C	2078	29894	NSP2	V426V	SNP_silent	Non-Structural protein 2
BD_wave-1.668	2091	C	T	2086	29894	NSP2	T429I	SNP	Non-Structural protein 2
BD_wave-1.668	3037	C	T	3032	29894	NSP3	F106F	SNP_silent	Predicted phosphoesterase, papain-like proteinase
BD_wave-1.668	3647	A	G	3642	29894	NSP3	I310V	SNP	Predicted phosphoesterase, papain-like proteinase
BD_wave-1.668	5544	C	T	5539	29894	NSP3	T942I	SNP	Predicted phosphoesterase, papain-like proteinase
BD_wave-1.668	5857	G	A	5852	29894	NSP3	T1046T	SNP_silent	Predicted phosphoesterase, papain-like proteinase
BD_wave-1.668	14408	C	T	14403	29894	NSP12b	P314L	SNP	RNA-dependent RNA polymerase, post-ribosomal frameshift
BD_wave-1.668	18877	C	T	18872	29894	NSP14	C279C	SNP_silent	3'-to-5' exonuclease
BD_wave-1.668	22444	C	T	22439	29894	S	D294D	SNP_silent	Spike
BD_wave-1.668	23403	A	G	23398	29894	S	D614G	SNP	Spike
BD_wave-1.668	23587	G	T	23582	29894	S	Q675H	SNP	Spike
BD_wave-1.668	25494	G	T	25489	29894	ORF3a	T34T	SNP_silent	ORF3a protein
BD_wave-1.668	25563	G	T	25558	29894	ORF3a	Q57H	SNP	ORF3a protein
BD_wave-1.668	26735	C	T	26730	29894	M	Y71Y	SNP_silent	Membrane
BD_wave-1.668	28854	C	T	28849	29894	N	S194L	SNP	Nucleocapsid protein
BD_wave-1.668	29891	A	G	29886	29894	3'UTR	29891	extragenic	NA
BD_wave-1.669	241	C	T	187	29611	5'UTR	241	extragenic	NA
BD_wave-1.669	1163	A	T	1109	29611	NSP2	I120F	SNP	Non-Structural protein 2
BD_wave-1.669	3037	C	T	2983	29611	NSP3	F106F	SNP_silent	Predicted phosphoesterase, papain-like proteinase
BD_wave-1.669	14408	C	T	14354	29611	NSP12b	P314L	SNP	RNA-dependent RNA polymerase, post-ribosomal frameshift
BD_wave-1.669	14829	G	T	14775	29611	NSP12b	M454I	SNP	RNA-dependent RNA polymerase, post-ribosomal frameshift
BD_wave-1.669	23403	A	G	23349	29611	S	D614G	SNP	Spike
BD_wave-1.669	23593	G	T	23539	29611	S	Q677H	SNP	Spike
BD_wave-1.669	23653	G	T	23599	29611	S	M697I	SNP	Spike
BD_wave-1.669	28881	GGG	AAC	28827	29611	N	RG203KR	SNP	Nucleocapsid protein
BD_wave-1.67	241	C	T	187	29781	5'UTR	241	extragenic	NA
BD_wave-1.67	1163	A	T	1109	29781	NSP2	I120F	SNP	Non-Structural protein 2
BD_wave-1.67	3037	C	T	2983	29781	NSP3	F106F	SNP_silent	Predicted phosphoesterase, papain-like proteinase
BD_wave-1.67	3955	G	T	3901	29781	NSP3	K412N	SNP	Predicted phosphoesterase, papain-like proteinase
BD_wave-1.67	13536	C	T	13482	29781	NSP12b	Y23Y	SNP_silent	RNA-dependent RNA polymerase, post-ribosomal frameshift
BD_wave-1.67	14408	C	T	14354	29781	NSP12b	P314L	SNP	RNA-dependent RNA polymerase, post-ribosomal frameshift
BD_wave-1.67	17100	G	A	17046	29781	NSP13	K288K	SNP_silent	Helicase
BD_wave-1.67	19894	G	T	19840	29781	NSP15	A92S	SNP	endoRNAse
BD_wave-1.67	22088	C	.	22033	29781	S	F175	deletion_frameshift	Spike
BD_wave-1.67	22304	T	C	22249	29781	S	Y248H	SNP	Spike
BD_wave-1.67	23403	A	G	23348	29781	S	D614G	SNP	Spike
BD_wave-1.67	23604	C	G	23549	29781	S	P681R	SNP	Spike
BD_wave-1.67	26604	T	C	26549	29781	M	F28L	SNP	Membrane
BD_wave-1.67	26681	C	T	26626	29781	M	F53F	SNP_silent	Membrane
BD_wave-1.67	27379	A	G	27324	29781	ORF6	I60V	SNP	ORF6 protein
BD_wave-1.67	27944	C	T	27889	29781	ORF8	H17H	SNP_silent	ORF8 protein
BD_wave-1.67	28881	GGG	AAC	28826	29781	N	RG203KR	SNP	Nucleocapsid protein
BD_wave-1.670	241	C	T	187	29303	5'UTR	241	extragenic	NA
BD_wave-1.670	1163	A	T	1109	29303	NSP2	I120F	SNP	Non-Structural protein 2
BD_wave-1.670	3037	C	T	2983	29303	NSP3	F106F	SNP_silent	Predicted phosphoesterase, papain-like proteinase
BD_wave-1.670	6783	.	T	6730	29303	NSP3	F1355	insertion_frameshift	Predicted phosphoesterase, papain-like proteinase
BD_wave-1.670	14408	C	T	14355	29303	NSP12b	P314L	SNP	RNA-dependent RNA polymerase, post-ribosomal frameshift
BD_wave-1.670	16863	T	C	16810	29303	NSP13	V209V	SNP_silent	Helicase
BD_wave-1.670	23403	A	G	23350	29303	S	D614G	SNP	Spike
BD_wave-1.670	26291	G	A	26238	29303	E	S16N	SNP	Envelope
BD_wave-1.670	28881	GGG	AAC	28828	29303	N	RG203KR	SNP	Nucleocapsid protein
BD_wave-1.671	241	C	T	187	29299	5'UTR	241	extragenic	NA
BD_wave-1.671	1163	A	T	1109	29299	NSP2	I120F	SNP	Non-Structural protein 2
BD_wave-1.671	11080	TT	.	11025	29299	NSP6	F36	deletion_frameshift	Transmembrane protein
BD_wave-1.671	21727	C	T	21671	29299	S	F55F	SNP_silent	Spike
BD_wave-1.671	23168	A	.	23111	29299	S	K535	deletion_frameshift	Spike
BD_wave-1.671	23403	A	G	23346	29299	S	D614G	SNP	Spike
BD_wave-1.672	241	C	T	187	29610	5'UTR	241	extragenic	NA
BD_wave-1.672	336	G	A	282	29610	NSP1	R24H	SNP	Leader protein
BD_wave-1.672	3250	G	T	3196	29610	NSP3	E177D	SNP	Predicted phosphoesterase, papain-like proteinase
BD_wave-1.672	6336	C	T	6282	29610	NSP3	S1206L	SNP	Predicted phosphoesterase, papain-like proteinase
BD_wave-1.672	6965	T	.	6910	29610	NSP3	F1415	deletion_frameshift	Predicted phosphoesterase, papain-like proteinase
BD_wave-1.672	22021	G	T	21966	29610	S	M153I	SNP	Spike
BD_wave-1.672	23403	A	G	23348	29610	S	D614G	SNP	Spike
BD_wave-1.672	28881	GGG	AAC	28826	29610	N	RG203KR	SNP	Nucleocapsid protein
BD_wave-1.673	241	C	T	187	29610	5'UTR	241	extragenic	NA
BD_wave-1.673	3037	C	T	2983	29610	NSP3	F106F	SNP_silent	Predicted phosphoesterase, papain-like proteinase
BD_wave-1.673	4012	C	T	3958	29610	NSP3	L431L	SNP_silent	Predicted phosphoesterase, papain-like proteinase
BD_wave-1.673	5365	C	T	5311	29610	NSP3	Y882Y	SNP_silent	Predicted phosphoesterase, papain-like proteinase
BD_wave-1.673	11081	T	.	11026	29610	NSP6	F36	deletion_frameshift	Transmembrane protein
BD_wave-1.673	14408	C	T	14353	29610	NSP12b	P314L	SNP	RNA-dependent RNA polymerase, post-ribosomal frameshift
BD_wave-1.673	18877	C	T	18822	29610	NSP14	C279C	SNP_silent	3'-to-5' exonuclease
BD_wave-1.673	22444	C	T	22389	29610	S	D294D	SNP_silent	Spike
BD_wave-1.673	23403	A	G	23348	29610	S	D614G	SNP	Spike
BD_wave-1.673	25494	G	T	25439	29610	ORF3a	T34T	SNP_silent	ORF3a protein
BD_wave-1.673	25563	G	T	25508	29610	ORF3a	Q57H	SNP	ORF3a protein
BD_wave-1.673	26735	C	T	26680	29610	M	Y71Y	SNP_silent	Membrane
BD_wave-1.673	28854	C	T	28799	29610	N	S194L	SNP	Nucleocapsid protein
BD_wave-1.674	241	C	T	187	29610	5'UTR	241	extragenic	NA
BD_wave-1.674	376	G	T	322	29610	NSP1	E37D	SNP	Leader protein
BD_wave-1.674	3037	C	T	2983	29610	NSP3	F106F	SNP_silent	Predicted phosphoesterase, papain-like proteinase
BD_wave-1.674	6965	T	.	6910	29610	NSP3	F1415	deletion_frameshift	Predicted phosphoesterase, papain-like proteinase
BD_wave-1.674	14408	C	T	14353	29610	NSP12b	P314L	SNP	RNA-dependent RNA polymerase, post-ribosomal frameshift
BD_wave-1.674	18877	C	T	18822	29610	NSP14	C279C	SNP_silent	3'-to-5' exonuclease
BD_wave-1.674	22444	C	T	22389	29610	S	D294D	SNP_silent	Spike
BD_wave-1.674	22759	A	G	22704	29610	S	S399S	SNP_silent	Spike
BD_wave-1.674	23403	A	G	23348	29610	S	D614G	SNP	Spike
BD_wave-1.674	25494	G	T	25439	29610	ORF3a	T34T	SNP_silent	ORF3a protein
BD_wave-1.674	25563	G	T	25508	29610	ORF3a	Q57H	SNP	ORF3a protein
BD_wave-1.674	26735	C	T	26680	29610	M	Y71Y	SNP_silent	Membrane
BD_wave-1.674	28854	C	T	28799	29610	N	S194L	SNP	Nucleocapsid protein
BD_wave-1.675	241	C	T	187	29610	5'UTR	241	extragenic	NA
BD_wave-1.675	3037	C	T	2983	29610	NSP3	F106F	SNP_silent	Predicted phosphoesterase, papain-like proteinase
BD_wave-1.675	11081	T	.	11026	29610	NSP6	F36	deletion_frameshift	Transmembrane protein
BD_wave-1.675	12068	C	T	12013	29610	NSP7	M75M	SNP_silent	Non-Structural protein 7
BD_wave-1.675	14408	C	T	14353	29610	NSP12b	P314L	SNP	RNA-dependent RNA polymerase, post-ribosomal frameshift
BD_wave-1.675	18877	C	T	18822	29610	NSP14	C279C	SNP_silent	3'-to-5' exonuclease
BD_wave-1.675	22444	C	T	22389	29610	S	D294D	SNP_silent	Spike
BD_wave-1.675	23403	A	G	23348	29610	S	D614G	SNP	Spike
BD_wave-1.675	25494	G	T	25439	29610	ORF3a	T34T	SNP_silent	ORF3a protein
BD_wave-1.675	25563	G	T	25508	29610	ORF3a	Q57H	SNP	ORF3a protein
BD_wave-1.675	25624	C	T	25569	29610	ORF3a	H78Y	SNP	ORF3a protein
BD_wave-1.675	26735	C	T	26680	29610	M	Y71Y	SNP_silent	Membrane
BD_wave-1.675	28854	C	T	28799	29610	N	S194L	SNP	Nucleocapsid protein
BD_wave-1.676	241	C	T	241	29885	5'UTR	241	extragenic	NA
BD_wave-1.676	1163	A	T	1163	29885	NSP2	I120F	SNP	Non-Structural protein 2
BD_wave-1.676	3037	C	T	3037	29885	NSP3	F106F	SNP_silent	Predicted phosphoesterase, papain-like proteinase
BD_wave-1.676	8146	C	T	8146	29885	NSP3	D1809D	SNP_silent	Predicted phosphoesterase, papain-like proteinase
BD_wave-1.676	8334	C	T	8334	29885	NSP3	A1872V	SNP	Predicted phosphoesterase, papain-like proteinase
BD_wave-1.676	13459	G	A	13459	29885	NSP12a	S6S	SNP_silent	RNA-dependent RNA polymerase, pre-ribosomal frameshift
BD_wave-1.676	14408	C	T	14408	29885	NSP12b	P314L	SNP	RNA-dependent RNA polymerase, post-ribosomal frameshift
BD_wave-1.676	17518	C	T	17518	29885	NSP13	L428F	SNP	Helicase
BD_wave-1.676	20421	T	C	20421	29885	NSP15	D267D	SNP_silent	endoRNAse
BD_wave-1.676	23403	A	G	23403	29885	S	D614G	SNP	Spike
BD_wave-1.676	25517	C	T	25517	29885	ORF3a	P42L	SNP	ORF3a protein
BD_wave-1.676	27365	A	G	27365	29885	ORF6	E55G	SNP	ORF6 protein
BD_wave-1.676	28881	GGG	AAC	28881	29885	N	RG203KR	SNP	Nucleocapsid protein
BD_wave-1.677	241	C	T	212	29840	5'UTR	241	extragenic	NA
BD_wave-1.677	1163	A	T	1134	29840	NSP2	I120F	SNP	Non-Structural protein 2
BD_wave-1.677	3037	C	T	3008	29840	NSP3	F106F	SNP_silent	Predicted phosphoesterase, papain-like proteinase
BD_wave-1.677	14408	C	T	14379	29840	NSP12b	P314L	SNP	RNA-dependent RNA polymerase, post-ribosomal frameshift
BD_wave-1.677	20032	C	T	20003	29840	NSP15	R138C	SNP	endoRNAse
BD_wave-1.677	20415	A	G	20386	29840	NSP15	L265L	SNP_silent	endoRNAse
BD_wave-1.677	23403	A	G	23374	29840	S	D614G	SNP	Spike
BD_wave-1.677	25563	G	T	25534	29840	ORF3a	Q57H	SNP	ORF3a protein
BD_wave-1.677	25647	G	A	25618	29840	ORF3a	L85L	SNP_silent	ORF3a protein
BD_wave-1.677	28881	GGG	AAC	28852	29840	N	RG203KR	SNP	Nucleocapsid protein
BD_wave-1.678	241	C	T	153	29748	5'UTR	241	extragenic	NA
BD_wave-1.678	1163	A	T	1075	29748	NSP2	I120F	SNP	Non-Structural protein 2
BD_wave-1.678	3037	C	T	2949	29748	NSP3	F106F	SNP_silent	Predicted phosphoesterase, papain-like proteinase
BD_wave-1.678	13459	G	A	13371	29748	NSP12a	S6S	SNP_silent	RNA-dependent RNA polymerase, pre-ribosomal frameshift
BD_wave-1.678	14408	C	T	14320	29748	NSP12b	P314L	SNP	RNA-dependent RNA polymerase, post-ribosomal frameshift
BD_wave-1.678	17518	C	T	17430	29748	NSP13	L428F	SNP	Helicase
BD_wave-1.678	17928	T	C	17840	29748	NSP13	A564A	SNP_silent	Helicase
BD_wave-1.678	20421	T	C	20333	29748	NSP15	D267D	SNP_silent	endoRNAse
BD_wave-1.678	23403	A	G	23315	29748	S	D614G	SNP	Spike
BD_wave-1.678	25517	C	T	25429	29748	ORF3a	P42L	SNP	ORF3a protein
BD_wave-1.678	27365	A	G	27277	29748	ORF6	E55G	SNP	ORF6 protein
BD_wave-1.678	28881	GGG	AAC	28793	29748	N	RG203KR	SNP	Nucleocapsid protein
BD_wave-1.68	241	C	T	235	29877	5'UTR	241	extragenic	NA
BD_wave-1.68	1163	A	T	1157	29877	NSP2	I120F	SNP	Non-Structural protein 2
BD_wave-1.68	3037	C	T	3031	29877	NSP3	F106F	SNP_silent	Predicted phosphoesterase, papain-like proteinase
BD_wave-1.68	3162	C	T	3156	29877	NSP3	S148F	SNP	Predicted phosphoesterase, papain-like proteinase
BD_wave-1.68	3692	G	T	3686	29877	NSP3	V325F	SNP	Predicted phosphoesterase, papain-like proteinase
BD_wave-1.68	6026	C	T	6020	29877	NSP3	P1103S	SNP	Predicted phosphoesterase, papain-like proteinase
BD_wave-1.68	6541	C	T	6535	29877	NSP3	H1274H	SNP_silent	Predicted phosphoesterase, papain-like proteinase
BD_wave-1.68	10006	T	C	10000	29877	NSP4	D484D	SNP_silent	Transmembrane protein
BD_wave-1.68	10996	G	T	10990	29877	NSP6	K8N	SNP	Transmembrane protein
BD_wave-1.68	14408	C	T	14402	29877	NSP12b	P314L	SNP	RNA-dependent RNA polymerase, post-ribosomal frameshift
BD_wave-1.68	23403	A	G	23397	29877	S	D614G	SNP	Spike
BD_wave-1.68	28881	GGG	AAC	28875	29877	N	RG203KR	SNP	Nucleocapsid protein
BD_wave-1.68	29754	C	T	29748	29877	3'UTR	29754	extragenic	NA
BD_wave-1.680	241	C	T	219	29829	5'UTR	241	extragenic	NA
BD_wave-1.680	335	C	T	313	29829	NSP1	R24C	SNP	Leader protein
BD_wave-1.680	434	G	A	412	29829	NSP1	E57K	SNP	Leader protein
BD_wave-1.680	1163	A	T	1141	29829	NSP2	I120F	SNP	Non-Structural protein 2
BD_wave-1.680	3037	C	T	3015	29829	NSP3	F106F	SNP_silent	Predicted phosphoesterase, papain-like proteinase
BD_wave-1.680	9436	A	G	9414	29829	NSP4	V294V	SNP_silent	Transmembrane protein
BD_wave-1.680	11117	A	G	11095	29829	NSP6	I49V	SNP	Transmembrane protein
BD_wave-1.680	14408	C	T	14386	29829	NSP12b	P314L	SNP	RNA-dependent RNA polymerase, post-ribosomal frameshift
BD_wave-1.680	16575	C	T	16553	29829	NSP13	D113D	SNP_silent	Helicase
BD_wave-1.680	18677	G	T	18655	29829	NSP14	R213L	SNP	3'-to-5' exonuclease
BD_wave-1.680	23403	A	G	23381	29829	S	D614G	SNP	Spike
BD_wave-1.680	23604	C	G	23582	29829	S	P681R	SNP	Spike
BD_wave-1.680	27059	C	T	27037	29829	M	Y179Y	SNP_silent	Membrane
BD_wave-1.680	27862	ATCAT	.	27839	29829	ORF7b	D36	deletion_frameshift	ORF7b protein
BD_wave-1.680	28881	GGG	AAC	28854	29829	N	RG203KR	SNP	Nucleocapsid protein
BD_wave-1.681	241	C	T	219	29815	5'UTR	241	extragenic	NA
BD_wave-1.681	434	G	A	412	29815	NSP1	E57K	SNP	Leader protein
BD_wave-1.681	1163	A	T	1141	29815	NSP2	I120F	SNP	Non-Structural protein 2
BD_wave-1.681	1911	C	T	1889	29815	NSP2	S369F	SNP	Non-Structural protein 2
BD_wave-1.681	3037	C	T	3015	29815	NSP3	F106F	SNP_silent	Predicted phosphoesterase, papain-like proteinase
BD_wave-1.681	7834	C	T	7812	29815	NSP3	N1705N	SNP_silent	Predicted phosphoesterase, papain-like proteinase
BD_wave-1.681	14408	C	T	14386	29815	NSP12b	P314L	SNP	RNA-dependent RNA polymerase, post-ribosomal frameshift
BD_wave-1.681	17678	C	T	17656	29815	NSP13	T481M	SNP	Helicase
BD_wave-1.681	19955	C	T	19933	29815	NSP15	T112I	SNP	endoRNAse
BD_wave-1.681	23403	A	G	23381	29815	S	D614G	SNP	Spike
BD_wave-1.681	23587	G	C	23565	29815	S	Q675H	SNP	Spike
BD_wave-1.681	25654	G	T	25632	29815	ORF3a	V88L	SNP	ORF3a protein
BD_wave-1.681	25786	A	C	25764	29815	ORF3a	K132Q	SNP	ORF3a protein
BD_wave-1.681	27796	TAGCCT	.	27773	29815	ORF7b	L14	deletion	ORF7b protein
BD_wave-1.681	28881	GGG	AAC	28853	29815	N	RG203KR	SNP	Nucleocapsid protein
BD_wave-1.69	241	C	T	213	29842	5'UTR	241	extragenic	NA
BD_wave-1.69	1163	A	T	1135	29842	NSP2	I120F	SNP	Non-Structural protein 2
BD_wave-1.69	3037	C	T	3009	29842	NSP3	F106F	SNP_silent	Predicted phosphoesterase, papain-like proteinase
BD_wave-1.69	6990	C	T	6962	29842	NSP3	S1424F	SNP	Predicted phosphoesterase, papain-like proteinase
BD_wave-1.69	14408	C	T	14380	29842	NSP12b	P314L	SNP	RNA-dependent RNA polymerase, post-ribosomal frameshift
BD_wave-1.69	16014	G	T	15986	29842	NSP12b	R849R	SNP_silent	RNA-dependent RNA polymerase, post-ribosomal frameshift
BD_wave-1.69	23403	A	G	23375	29842	S	D614G	SNP	Spike
BD_wave-1.69	26895	C	T	26867	29842	M	H125Y	SNP	Membrane
BD_wave-1.69	27877	G	C	27849	29842	ORF7b	C41S	SNP	ORF7b protein
BD_wave-1.69	28881	GGG	AAC	28853	29842	N	RG203KR	SNP	Nucleocapsid protein
BD_wave-1.695	241	C	T	187	29783	5'UTR	241	extragenic	NA
BD_wave-1.695	1163	A	T	1109	29783	NSP2	I120F	SNP	Non-Structural protein 2
BD_wave-1.695	3037	C	T	2983	29783	NSP3	F106F	SNP_silent	Predicted phosphoesterase, papain-like proteinase
BD_wave-1.695	3171	T	C	3117	29783	NSP3	L151P	SNP	Predicted phosphoesterase, papain-like proteinase
BD_wave-1.695	11042	G	T	10988	29783	NSP6	V24F	SNP	Transmembrane protein
BD_wave-1.695	14408	C	T	14354	29783	NSP12b	P314L	SNP	RNA-dependent RNA polymerase, post-ribosomal frameshift
BD_wave-1.695	23403	A	G	23349	29783	S	D614G	SNP	Spike
BD_wave-1.695	23655	C	T	23601	29783	S	S698L	SNP	Spike
BD_wave-1.695	23812	C	T	23758	29783	S	S750S	SNP_silent	Spike
BD_wave-1.695	28881	GGG	AAC	28827	29783	N	RG203KR	SNP	Nucleocapsid protein
BD_wave-1.695	29583	.	T	29530	29783	ORF10	F9	insertion_frameshift	ORF10 protein
BD_wave-1.696	241	C	T	167	29761	5'UTR	241	extragenic	NA
BD_wave-1.696	1163	A	T	1089	29761	NSP2	I120F	SNP	Non-Structural protein 2
BD_wave-1.696	2706	C	T	2632	29761	NSP2	T634I	SNP	Non-Structural protein 2
BD_wave-1.696	3037	C	T	2963	29761	NSP3	F106F	SNP_silent	Predicted phosphoesterase, papain-like proteinase
BD_wave-1.696	3695	C	T	3621	29761	NSP3	V325V	SNP_silent	Predicted phosphoesterase, papain-like proteinase
BD_wave-1.696	9718	G	A	9644	29761	NSP4	K388K	SNP_silent	Transmembrane protein
BD_wave-1.696	14408	C	T	14334	29761	NSP12b	P314L	SNP	RNA-dependent RNA polymerase, post-ribosomal frameshift
BD_wave-1.696	21736	C	.	21661	29761	S	F58	deletion_frameshift	Spike
BD_wave-1.696	23403	A	G	23328	29761	S	D614G	SNP	Spike
BD_wave-1.696	23586	A	G	23511	29761	S	Q675R	SNP	Spike
BD_wave-1.696	23593	G	T	23518	29761	S	Q677H	SNP	Spike
BD_wave-1.696	27484	T	C	27409	29761	ORF7a	L30L	SNP_silent	ORF7a protein
BD_wave-1.696	28881	GGG	AAC	28806	29761	N	RG203KR	SNP	Nucleocapsid protein
BD_wave-1.697	241	C	T	216	29822	5'UTR	241	extragenic	NA
BD_wave-1.697	1163	A	T	1138	29822	NSP2	I120F	SNP	Non-Structural protein 2
BD_wave-1.697	1909	C	T	1884	29822	NSP2	F368F	SNP_silent	Non-Structural protein 2
BD_wave-1.697	3037	C	T	3012	29822	NSP3	F106F	SNP_silent	Predicted phosphoesterase, papain-like proteinase
BD_wave-1.697	23403	A	G	23378	29822	S	D614G	SNP	Spike
BD_wave-1.697	25617	G	T	25592	29822	ORF3a	K75N	SNP	ORF3a protein
BD_wave-1.697	28881	GGG	AAC	28856	29822	N	RG203KR	SNP	Nucleocapsid protein
BD_wave-1.698	241	C	T	216	29822	5'UTR	241	extragenic	NA
BD_wave-1.698	1163	A	T	1138	29822	NSP2	I120F	SNP	Non-Structural protein 2
BD_wave-1.698	3037	C	T	3012	29822	NSP3	F106F	SNP_silent	Predicted phosphoesterase, papain-like proteinase
BD_wave-1.698	10279	C	T	10254	29822	NSP5	L75L	SNP_silent	3C-like proteinase
BD_wave-1.698	13328	A	G	13303	29822	NSP10	T102A	SNP	Growth-factor-like protein
BD_wave-1.698	14408	C	T	14383	29822	NSP12b	P314L	SNP	RNA-dependent RNA polymerase, post-ribosomal frameshift
BD_wave-1.698	23403	A	G	23378	29822	S	D614G	SNP	Spike
BD_wave-1.698	26882	C	T	26857	29822	M	L120L	SNP_silent	Membrane
BD_wave-1.698	27752	C	T	27727	29822	ORF7a	T120I	SNP	ORF7a protein
BD_wave-1.698	28881	GGG	AAC	28856	29822	N	RG203KR	SNP	Nucleocapsid protein
BD_wave-1.698	29711	G	T	29686	29822	3'UTR	29711	extragenic	NA
BD_wave-1.699	241	C	T	216	29822	5'UTR	241	extragenic	NA
BD_wave-1.699	1163	A	T	1138	29822	NSP2	I120F	SNP	Non-Structural protein 2
BD_wave-1.699	2210	G	T	2185	29822	NSP2	V469F	SNP	Non-Structural protein 2
BD_wave-1.699	3037	C	T	3012	29822	NSP3	F106F	SNP_silent	Predicted phosphoesterase, papain-like proteinase
BD_wave-1.699	3828	C	T	3803	29822	NSP3	S370L	SNP	Predicted phosphoesterase, papain-like proteinase
BD_wave-1.699	14408	C	T	14383	29822	NSP12b	P314L	SNP	RNA-dependent RNA polymerase, post-ribosomal frameshift
BD_wave-1.699	19543	A	G	19518	29822	NSP14	I502V	SNP	3'-to-5' exonuclease
BD_wave-1.699	23403	A	G	23378	29822	S	D614G	SNP	Spike
BD_wave-1.699	28881	GGG	AAC	28856	29822	N	RG203KR	SNP	Nucleocapsid protein
BD_wave-1.699	29741	C	T	29716	29822	3'UTR	29741	extragenic	NA
BD_wave-1.7	241	C	T	222	29843	5'UTR	241	extragenic	NA
BD_wave-1.7	1163	A	T	1144	29843	NSP2	I120F	SNP	Non-Structural protein 2
BD_wave-1.7	2094	C	T	2075	29843	NSP2	S430L	SNP	Non-Structural protein 2
BD_wave-1.7	3037	C	T	3018	29843	NSP3	F106F	SNP_silent	Predicted phosphoesterase, papain-like proteinase
BD_wave-1.7	11330	G	T	11311	29843	NSP6	V120L	SNP	Transmembrane protein
BD_wave-1.7	14408	C	T	14389	29843	NSP12b	P314L	SNP	RNA-dependent RNA polymerase, post-ribosomal frameshift
BD_wave-1.7	21220	G	T	21201	29843	NSP16	A188S	SNP	2'-O-ribose methyltransferase
BD_wave-1.7	23403	A	G	23384	29843	S	D614G	SNP	Spike
BD_wave-1.7	28881	GGG	AAC	28862	29843	N	RG203KR	SNP	Nucleocapsid protein
BD_wave-1.7	28904	G	T	28885	29843	N	A211S	SNP	Nucleocapsid protein
BD_wave-1.7	29838	C	T	29819	29843	3'UTR	29838	extragenic	NA
BD_wave-1.70	241	C	T	235	29866	5'UTR	241	extragenic	NA
BD_wave-1.70	1593	C	T	1587	29866	NSP2	S263F	SNP	Non-Structural protein 2
BD_wave-1.70	2940	C	T	2934	29866	NSP3	P74L	SNP	Predicted phosphoesterase, papain-like proteinase
BD_wave-1.70	3037	C	T	3031	29866	NSP3	F106F	SNP_silent	Predicted phosphoesterase, papain-like proteinase
BD_wave-1.70	6829	T	C	6823	29866	NSP3	S1370S	SNP_silent	Predicted phosphoesterase, papain-like proteinase
BD_wave-1.70	7573	C	T	7567	29866	NSP3	V1618V	SNP_silent	Predicted phosphoesterase, papain-like proteinase
BD_wave-1.70	8327	C	T	8321	29866	NSP3	L1870F	SNP	Predicted phosphoesterase, papain-like proteinase
BD_wave-1.70	14408	C	T	14402	29866	NSP12b	P314L	SNP	RNA-dependent RNA polymerase, post-ribosomal frameshift
BD_wave-1.70	18877	C	T	18871	29866	NSP14	C279C	SNP_silent	3'-to-5' exonuclease
BD_wave-1.70	19518	G	T	19512	29866	NSP14	L493F	SNP	3'-to-5' exonuclease
BD_wave-1.70	21699	C	T	21693	29866	S	S46L	SNP	Spike
BD_wave-1.70	22444	C	T	22438	29866	S	D294D	SNP_silent	Spike
BD_wave-1.70	23403	A	G	23397	29866	S	D614G	SNP	Spike
BD_wave-1.70	25494	G	T	25488	29866	ORF3a	T34T	SNP_silent	ORF3a protein
BD_wave-1.70	25563	G	T	25557	29866	ORF3a	Q57H	SNP	ORF3a protein
BD_wave-1.70	25889	C	T	25883	29866	ORF3a	S166L	SNP	ORF3a protein
BD_wave-1.70	26735	C	T	26729	29866	M	Y71Y	SNP_silent	Membrane
BD_wave-1.70	28854	C	T	28848	29866	N	S194L	SNP	Nucleocapsid protein
BD_wave-1.70	29750	C	G	29744	29866	3'UTR	29750	extragenic	NA
BD_wave-1.700	241	C	T	216	29830	5'UTR	241	extragenic	NA
BD_wave-1.700	1163	A	T	1138	29830	NSP2	I120F	SNP	Non-Structural protein 2
BD_wave-1.700	3037	C	T	3012	29830	NSP3	F106F	SNP_silent	Predicted phosphoesterase, papain-like proteinase
BD_wave-1.700	6706	C	T	6681	29830	NSP3	N1329N	SNP_silent	Predicted phosphoesterase, papain-like proteinase
BD_wave-1.700	11083	G	T	11058	29830	NSP6	L37F	SNP	Transmembrane protein
BD_wave-1.700	14408	C	T	14383	29830	NSP12b	P314L	SNP	RNA-dependent RNA polymerase, post-ribosomal frameshift
BD_wave-1.700	20537	T	C	20512	29830	NSP15	I306T	SNP	endoRNAse
BD_wave-1.700	23403	A	G	23378	29830	S	D614G	SNP	Spike
BD_wave-1.700	25904	C	T	25879	29830	ORF3a	S171L	SNP	ORF3a protein
BD_wave-1.700	28881	GGG	AAC	28856	29830	N	RG203KR	SNP	Nucleocapsid protein
BD_wave-1.700	29160	C	T	29135	29830	N	T296I	SNP	Nucleocapsid protein
BD_wave-1.701	241	C	T	217	29813	5'UTR	241	extragenic	NA
BD_wave-1.701	1163	A	T	1139	29813	NSP2	I120F	SNP	Non-Structural protein 2
BD_wave-1.701	2363	C	T	2339	29813	NSP2	L520F	SNP	Non-Structural protein 2
BD_wave-1.701	3037	C	T	3013	29813	NSP3	F106F	SNP_silent	Predicted phosphoesterase, papain-like proteinase
BD_wave-1.701	14408	C	T	14384	29813	NSP12b	P314L	SNP	RNA-dependent RNA polymerase, post-ribosomal frameshift
BD_wave-1.701	20238	G	T	20214	29813	NSP15	R206S	SNP	endoRNAse
BD_wave-1.701	23403	A	G	23379	29813	S	D614G	SNP	Spike
BD_wave-1.701	25904	C	T	25880	29813	ORF3a	S171L	SNP	ORF3a protein
BD_wave-1.701	26211	G	T	26187	29813	ORF3a	V273V	SNP_silent	ORF3a protein
BD_wave-1.701	26828	G	T	26804	29813	M	L102L	SNP_silent	Membrane
BD_wave-1.701	28580	G	A	28556	29813	N	D103N	SNP	Nucleocapsid protein
BD_wave-1.701	28881	GGG	AAC	28857	29813	N	RG203KR	SNP	Nucleocapsid protein
BD_wave-1.701	29578	C	A	29554	29813	ORF10	F7L	SNP	ORF10 protein
BD_wave-1.702	241	C	T	220	29816	5'UTR	241	extragenic	NA
BD_wave-1.702	1163	A	T	1142	29816	NSP2	I120F	SNP	Non-Structural protein 2
BD_wave-1.702	2363	C	T	2342	29816	NSP2	L520F	SNP	Non-Structural protein 2
BD_wave-1.702	3037	C	T	3016	29816	NSP3	F106F	SNP_silent	Predicted phosphoesterase, papain-like proteinase
BD_wave-1.702	14408	C	T	14387	29816	NSP12b	P314L	SNP	RNA-dependent RNA polymerase, post-ribosomal frameshift
BD_wave-1.702	20238	G	T	20217	29816	NSP15	R206S	SNP	endoRNAse
BD_wave-1.702	23403	A	G	23382	29816	S	D614G	SNP	Spike
BD_wave-1.702	25904	C	T	25883	29816	ORF3a	S171L	SNP	ORF3a protein
BD_wave-1.702	26211	G	T	26190	29816	ORF3a	V273V	SNP_silent	ORF3a protein
BD_wave-1.702	26828	G	T	26807	29816	M	L102L	SNP_silent	Membrane
BD_wave-1.702	28580	G	A	28559	29816	N	D103N	SNP	Nucleocapsid protein
BD_wave-1.702	28881	GGG	AAC	28860	29816	N	RG203KR	SNP	Nucleocapsid protein
BD_wave-1.702	29578	C	A	29557	29816	ORF10	F7L	SNP	ORF10 protein
BD_wave-1.703	241	C	T	216	29822	5'UTR	241	extragenic	NA
BD_wave-1.703	1163	A	T	1138	29822	NSP2	I120F	SNP	Non-Structural protein 2
BD_wave-1.703	2363	C	T	2338	29822	NSP2	L520F	SNP	Non-Structural protein 2
BD_wave-1.703	3037	C	T	3012	29822	NSP3	F106F	SNP_silent	Predicted phosphoesterase, papain-like proteinase
BD_wave-1.703	14408	C	T	14383	29822	NSP12b	P314L	SNP	RNA-dependent RNA polymerase, post-ribosomal frameshift
BD_wave-1.703	20238	G	T	20213	29822	NSP15	R206S	SNP	endoRNAse
BD_wave-1.703	23403	A	G	23378	29822	S	D614G	SNP	Spike
BD_wave-1.703	25904	C	T	25879	29822	ORF3a	S171L	SNP	ORF3a protein
BD_wave-1.703	26211	G	T	26186	29822	ORF3a	V273V	SNP_silent	ORF3a protein
BD_wave-1.703	26828	G	T	26803	29822	M	L102L	SNP_silent	Membrane
BD_wave-1.703	28580	G	A	28555	29822	N	D103N	SNP	Nucleocapsid protein
BD_wave-1.703	28881	GGG	AAC	28856	29822	N	RG203KR	SNP	Nucleocapsid protein
BD_wave-1.703	29274	C	T	29249	29822	N	T334I	SNP	Nucleocapsid protein
BD_wave-1.703	29578	C	A	29553	29822	ORF10	F7L	SNP	ORF10 protein
BD_wave-1.704	241	C	T	216	29810	5'UTR	241	extragenic	NA
BD_wave-1.704	1163	A	T	1138	29810	NSP2	I120F	SNP	Non-Structural protein 2
BD_wave-1.704	2453	C	T	2428	29810	NSP2	L550F	SNP	Non-Structural protein 2
BD_wave-1.704	3037	C	T	3012	29810	NSP3	F106F	SNP_silent	Predicted phosphoesterase, papain-like proteinase
BD_wave-1.704	3961	C	T	3936	29810	NSP3	I414I	SNP_silent	Predicted phosphoesterase, papain-like proteinase
BD_wave-1.704	12170	G	A	12145	29810	NSP8	A27T	SNP	Non-Structural protein 8
BD_wave-1.704	14408	C	T	14383	29810	NSP12b	P314L	SNP	RNA-dependent RNA polymerase, post-ribosomal frameshift
BD_wave-1.704	20436	C	T	20411	29810	NSP15	D272D	SNP_silent	endoRNAse
BD_wave-1.704	20703	C	T	20678	29810	NSP16	Y15Y	SNP_silent	2'-O-ribose methyltransferase
BD_wave-1.704	21656	T	C	21631	29810	S	F32L	SNP	Spike
BD_wave-1.704	23403	A	G	23378	29810	S	D614G	SNP	Spike
BD_wave-1.704	28881	GGG	AAC	28856	29810	N	RG203KR	SNP	Nucleocapsid protein
BD_wave-1.704	29526	A	T	29501	29810	N	Q418L	SNP	Nucleocapsid protein
BD_wave-1.705	241	C	T	216	29812	5'UTR	241	extragenic	NA
BD_wave-1.705	1163	A	T	1138	29812	NSP2	I120F	SNP	Non-Structural protein 2
BD_wave-1.705	3037	C	T	3012	29812	NSP3	F106F	SNP_silent	Predicted phosphoesterase, papain-like proteinase
BD_wave-1.705	3961	C	T	3936	29812	NSP3	I414I	SNP_silent	Predicted phosphoesterase, papain-like proteinase
BD_wave-1.705	14408	C	T	14383	29812	NSP12b	P314L	SNP	RNA-dependent RNA polymerase, post-ribosomal frameshift
BD_wave-1.705	19813	C	T	19788	29812	NSP15	P65S	SNP	endoRNAse
BD_wave-1.705	23403	A	G	23378	29812	S	D614G	SNP	Spike
BD_wave-1.705	26230	G	T	26205	29812	3'UTR	26230	extragenic	NA
BD_wave-1.705	28727	G	A	28702	29812	N	A152T	SNP	Nucleocapsid protein
BD_wave-1.705	28881	GGG	AAC	28856	29812	N	RG203KR	SNP	Nucleocapsid protein
BD_wave-1.706	241	C	T	216	29822	5'UTR	241	extragenic	NA
BD_wave-1.706	714	G	A	689	29822	NSP1	G150D	SNP	Leader protein
BD_wave-1.706	1163	A	T	1138	29822	NSP2	I120F	SNP	Non-Structural protein 2
BD_wave-1.706	3037	C	T	3012	29822	NSP3	F106F	SNP_silent	Predicted phosphoesterase, papain-like proteinase
BD_wave-1.706	8311	C	T	8286	29822	NSP3	N1864N	SNP_silent	Predicted phosphoesterase, papain-like proteinase
BD_wave-1.706	8366	G	A	8341	29822	NSP3	A1883T	SNP	Predicted phosphoesterase, papain-like proteinase
BD_wave-1.706	9416	G	A	9391	29822	NSP4	G288S	SNP	Transmembrane protein
BD_wave-1.706	9826	A	G	9801	29822	NSP4	K424K	SNP_silent	Transmembrane protein
BD_wave-1.706	12025	C	T	12000	29822	NSP7	S61S	SNP_silent	Non-Structural protein 7
BD_wave-1.706	14408	C	T	14383	29822	NSP12b	P314L	SNP	RNA-dependent RNA polymerase, post-ribosomal frameshift
BD_wave-1.706	18859	G	T	18834	29822	NSP14	A274S	SNP	3'-to-5' exonuclease
BD_wave-1.706	20808	G	A	20783	29822	NSP16	L50L	SNP_silent	2'-O-ribose methyltransferase
BD_wave-1.706	23403	A	G	23378	29822	S	D614G	SNP	Spike
BD_wave-1.706	28881	GGG	AAC	28856	29822	N	RG203KR	SNP	Nucleocapsid protein
BD_wave-1.706	29543	G	T	29518	29822	3'UTR	29543	extragenic	NA
BD_wave-1.706	29777	G	C	29752	29822	3'UTR	29777	extragenic	NA
BD_wave-1.707	241	C	T	216	29822	5'UTR	241	extragenic	NA
BD_wave-1.707	487	G	A	462	29822	NSP1	S74S	SNP_silent	Leader protein
BD_wave-1.707	1163	A	T	1138	29822	NSP2	I120F	SNP	Non-Structural protein 2
BD_wave-1.707	1480	C	T	1455	29822	NSP2	A225A	SNP_silent	Non-Structural protein 2
BD_wave-1.707	2005	C	T	1980	29822	NSP2	L400L	SNP_silent	Non-Structural protein 2
BD_wave-1.707	3037	C	T	3012	29822	NSP3	F106F	SNP_silent	Predicted phosphoesterase, papain-like proteinase
BD_wave-1.707	3961	C	T	3936	29822	NSP3	I414I	SNP_silent	Predicted phosphoesterase, papain-like proteinase
BD_wave-1.707	10357	T	C	10332	29822	NSP5	Y101Y	SNP_silent	3C-like proteinase
BD_wave-1.707	10890	G	A	10865	29822	NSP5	R279H	SNP	3C-like proteinase
BD_wave-1.707	14408	C	T	14383	29822	NSP12b	P314L	SNP	RNA-dependent RNA polymerase, post-ribosomal frameshift
BD_wave-1.707	23403	A	G	23378	29822	S	D614G	SNP	Spike
BD_wave-1.707	25450	A	C	25425	29822	ORF3a	I20L	SNP	ORF3a protein
BD_wave-1.707	25522	G	A	25497	29822	ORF3a	G44R	SNP	ORF3a protein
BD_wave-1.707	28079	G	T	28054	29822	ORF8	V62V	SNP_silent	ORF8 protein
BD_wave-1.707	28881	GGG	AAC	28856	29822	N	RG203KR	SNP	Nucleocapsid protein
BD_wave-1.708	241	C	T	217	29836	5'UTR	241	extragenic	NA
BD_wave-1.708	1163	A	T	1139	29836	NSP2	I120F	SNP	Non-Structural protein 2
BD_wave-1.708	3037	C	T	3013	29836	NSP3	F106F	SNP_silent	Predicted phosphoesterase, papain-like proteinase
BD_wave-1.708	6541	C	T	6517	29836	NSP3	H1274H	SNP_silent	Predicted phosphoesterase, papain-like proteinase
BD_wave-1.708	8760	C	T	8736	29836	NSP4	A69V	SNP	Transmembrane protein
BD_wave-1.708	12535	T	G	12511	29836	NSP8	T148T	SNP_silent	Non-Structural protein 8
BD_wave-1.708	14408	C	T	14384	29836	NSP12b	P314L	SNP	RNA-dependent RNA polymerase, post-ribosomal frameshift
BD_wave-1.708	23329	A	T	23305	29836	S	P589P	SNP_silent	Spike
BD_wave-1.708	23403	A	G	23379	29836	S	D614G	SNP	Spike
BD_wave-1.708	26730	G	T	26706	29836	M	V70F	SNP	Membrane
BD_wave-1.708	28881	GGG	AAC	28857	29836	N	RG203KR	SNP	Nucleocapsid protein
BD_wave-1.709	241	C	T	216	29822	5'UTR	241	extragenic	NA
BD_wave-1.709	1163	A	T	1138	29822	NSP2	I120F	SNP	Non-Structural protein 2
BD_wave-1.709	2485	C	T	2460	29822	NSP2	I560I	SNP_silent	Non-Structural protein 2
BD_wave-1.709	3037	C	T	3012	29822	NSP3	F106F	SNP_silent	Predicted phosphoesterase, papain-like proteinase
BD_wave-1.709	14408	C	T	14383	29822	NSP12b	P314L	SNP	RNA-dependent RNA polymerase, post-ribosomal frameshift
BD_wave-1.709	23403	A	G	23378	29822	S	D614G	SNP	Spike
BD_wave-1.709	27804	C	T	27779	29822	ORF7b	F16F	SNP_silent	ORF7b protein
BD_wave-1.709	28881	GGG	AAC	28856	29822	N	RG203KR	SNP	Nucleocapsid protein
BD_wave-1.71	241	C	T	235	29877	5'UTR	241	extragenic	NA
BD_wave-1.71	1163	A	T	1157	29877	NSP2	I120F	SNP	Non-Structural protein 2
BD_wave-1.71	2189	C	T	2183	29877	NSP2	L462F	SNP	Non-Structural protein 2
BD_wave-1.71	3037	C	T	3031	29877	NSP3	F106F	SNP_silent	Predicted phosphoesterase, papain-like proteinase
BD_wave-1.71	7819	C	T	7813	29877	NSP3	L1700L	SNP_silent	Predicted phosphoesterase, papain-like proteinase
BD_wave-1.71	10537	C	T	10531	29877	NSP5	Y161Y	SNP_silent	3C-like proteinase
BD_wave-1.71	11083	G	T	11077	29877	NSP6	L37F	SNP	Transmembrane protein
BD_wave-1.71	14408	C	T	14402	29877	NSP12b	P314L	SNP	RNA-dependent RNA polymerase, post-ribosomal frameshift
BD_wave-1.71	23403	A	G	23397	29877	S	D614G	SNP	Spike
BD_wave-1.71	28881	GGG	AAC	28875	29877	N	RG203KR	SNP	Nucleocapsid protein
BD_wave-1.710	241	C	T	238	29844	5'UTR	241	extragenic	NA
BD_wave-1.710	1163	A	T	1160	29844	NSP2	I120F	SNP	Non-Structural protein 2
BD_wave-1.710	1563	G	T	1560	29844	NSP2	C253F	SNP	Non-Structural protein 2
BD_wave-1.710	3037	C	T	3034	29844	NSP3	F106F	SNP_silent	Predicted phosphoesterase, papain-like proteinase
BD_wave-1.710	4784	C	T	4781	29844	NSP3	L689F	SNP	Predicted phosphoesterase, papain-like proteinase
BD_wave-1.710	14408	C	T	14405	29844	NSP12b	P314L	SNP	RNA-dependent RNA polymerase, post-ribosomal frameshift
BD_wave-1.710	19962	G	A	19959	29844	NSP15	T114T	SNP_silent	endoRNAse
BD_wave-1.710	23403	A	G	23400	29844	S	D614G	SNP	Spike
BD_wave-1.710	25624	C	T	25621	29844	ORF3a	H78Y	SNP	ORF3a protein
BD_wave-1.710	25855	G	T	25852	29844	ORF3a	D155Y	SNP	ORF3a protein
BD_wave-1.710	28881	GGG	AAC	28878	29844	N	RG203KR	SNP	Nucleocapsid protein
BD_wave-1.712	241	C	T	216	29822	5'UTR	241	extragenic	NA
BD_wave-1.712	1163	A	T	1138	29822	NSP2	I120F	SNP	Non-Structural protein 2
BD_wave-1.712	3037	C	T	3012	29822	NSP3	F106F	SNP_silent	Predicted phosphoesterase, papain-like proteinase
BD_wave-1.712	5051	C	T	5026	29822	NSP3	P778S	SNP	Predicted phosphoesterase, papain-like proteinase
BD_wave-1.712	8937	C	T	8912	29822	NSP4	A128V	SNP	Transmembrane protein
BD_wave-1.712	14408	C	T	14383	29822	NSP12b	P314L	SNP	RNA-dependent RNA polymerase, post-ribosomal frameshift
BD_wave-1.712	22432	C	T	22407	29822	S	D290D	SNP_silent	Spike
BD_wave-1.712	23403	A	G	23378	29822	S	D614G	SNP	Spike
BD_wave-1.712	26681	C	T	26656	29822	M	F53F	SNP_silent	Membrane
BD_wave-1.712	28881	GGG	AAC	28856	29822	N	RG203KR	SNP	Nucleocapsid protein
BD_wave-1.712	29245	C	T	29220	29822	N	V324V	SNP_silent	Nucleocapsid protein
BD_wave-1.713	241	C	T	218	29824	5'UTR	241	extragenic	NA
BD_wave-1.713	3037	C	T	3014	29824	NSP3	F106F	SNP_silent	Predicted phosphoesterase, papain-like proteinase
BD_wave-1.713	3163	T	C	3140	29824	NSP3	S148S	SNP_silent	Predicted phosphoesterase, papain-like proteinase
BD_wave-1.713	5826	C	T	5803	29824	NSP3	T1036I	SNP	Predicted phosphoesterase, papain-like proteinase
BD_wave-1.713	11078	T	C	11055	29824	NSP6	F36L	SNP	Transmembrane protein
BD_wave-1.713	14408	C	T	14385	29824	NSP12b	P314L	SNP	RNA-dependent RNA polymerase, post-ribosomal frameshift
BD_wave-1.713	17350	G	A	17327	29824	NSP13	V372I	SNP	Helicase
BD_wave-1.713	19269	C	T	19246	29824	NSP14	N410N	SNP_silent	3'-to-5' exonuclease
BD_wave-1.713	23403	A	G	23380	29824	S	D614G	SNP	Spike
BD_wave-1.713	26029	C	A	26006	29824	ORF3a	Q213K	SNP	ORF3a protein
BD_wave-1.713	28306	T	C	28283	29824	N	N11N	SNP_silent	Nucleocapsid protein
BD_wave-1.713	28881	GGG	AAC	28858	29824	N	RG203KR	SNP	Nucleocapsid protein
BD_wave-1.713	29614	C	T	29591	29824	ORF10	C19C	SNP_silent	ORF10 protein
BD_wave-1.714	241	C	T	216	29845	5'UTR	241	extragenic	NA
BD_wave-1.714	1163	A	T	1138	29845	NSP2	I120F	SNP	Non-Structural protein 2
BD_wave-1.714	3037	C	T	3012	29845	NSP3	F106F	SNP_silent	Predicted phosphoesterase, papain-like proteinase
BD_wave-1.714	3456	A	G	3431	29845	NSP3	Y246C	SNP	Predicted phosphoesterase, papain-like proteinase
BD_wave-1.714	3871	G	T	3846	29845	NSP3	K384N	SNP	Predicted phosphoesterase, papain-like proteinase
BD_wave-1.714	4105	G	T	4080	29845	NSP3	K462N	SNP	Predicted phosphoesterase, papain-like proteinase
BD_wave-1.714	14408	C	T	14383	29845	NSP12b	P314L	SNP	RNA-dependent RNA polymerase, post-ribosomal frameshift
BD_wave-1.714	23403	A	G	23378	29845	S	D614G	SNP	Spike
BD_wave-1.714	24685	T	C	24660	29845	S	D1041D	SNP_silent	Spike
BD_wave-1.714	25855	G	T	25830	29845	ORF3a	D155Y	SNP	ORF3a protein
BD_wave-1.714	26051	G	A	26026	29845	ORF3a	S220N	SNP	ORF3a protein
BD_wave-1.714	26801	C	T	26776	29845	M	L93L	SNP_silent	Membrane
BD_wave-1.714	27240	G	T	27215	29845	ORF6	E13D	SNP	ORF6 protein
BD_wave-1.714	28305	A	G	28280	29845	N	N11S	SNP	Nucleocapsid protein
BD_wave-1.714	28881	GGG	AAC	28856	29845	N	RG203KR	SNP	Nucleocapsid protein
BD_wave-1.714	29739	C	T	29714	29845	3'UTR	29739	extragenic	NA
BD_wave-1.715	241	C	T	216	29830	5'UTR	241	extragenic	NA
BD_wave-1.715	1163	A	T	1138	29830	NSP2	I120F	SNP	Non-Structural protein 2
BD_wave-1.715	3037	C	T	3012	29830	NSP3	F106F	SNP_silent	Predicted phosphoesterase, papain-like proteinase
BD_wave-1.715	3456	A	G	3431	29830	NSP3	Y246C	SNP	Predicted phosphoesterase, papain-like proteinase
BD_wave-1.715	3871	G	T	3846	29830	NSP3	K384N	SNP	Predicted phosphoesterase, papain-like proteinase
BD_wave-1.715	4105	G	T	4080	29830	NSP3	K462N	SNP	Predicted phosphoesterase, papain-like proteinase
BD_wave-1.715	14408	C	T	14383	29830	NSP12b	P314L	SNP	RNA-dependent RNA polymerase, post-ribosomal frameshift
BD_wave-1.715	16377	G	T	16352	29830	NSP13	P47P	SNP_silent	Helicase
BD_wave-1.715	23403	A	G	23378	29830	S	D614G	SNP	Spike
BD_wave-1.715	24685	T	C	24660	29830	S	D1041D	SNP_silent	Spike
BD_wave-1.715	25855	G	T	25830	29830	ORF3a	D155Y	SNP	ORF3a protein
BD_wave-1.715	26051	G	A	26026	29830	ORF3a	S220N	SNP	ORF3a protein
BD_wave-1.715	27240	G	T	27215	29830	ORF6	E13D	SNP	ORF6 protein
BD_wave-1.715	28305	A	G	28280	29830	N	N11S	SNP	Nucleocapsid protein
BD_wave-1.715	28881	GGG	AAC	28856	29830	N	RG203KR	SNP	Nucleocapsid protein
BD_wave-1.715	29739	C	T	29714	29830	3'UTR	29739	extragenic	NA
BD_wave-1.716	241	C	T	237	29858	5'UTR	241	extragenic	NA
BD_wave-1.716	335	C	T	331	29858	NSP1	R24C	SNP	Leader protein
BD_wave-1.716	434	G	A	430	29858	NSP1	E57K	SNP	Leader protein
BD_wave-1.716	1163	A	T	1159	29858	NSP2	I120F	SNP	Non-Structural protein 2
BD_wave-1.716	3037	C	T	3033	29858	NSP3	F106F	SNP_silent	Predicted phosphoesterase, papain-like proteinase
BD_wave-1.716	9436	A	G	9432	29858	NSP4	V294V	SNP_silent	Transmembrane protein
BD_wave-1.716	11117	A	G	11113	29858	NSP6	I49V	SNP	Transmembrane protein
BD_wave-1.716	14408	C	T	14404	29858	NSP12b	P314L	SNP	RNA-dependent RNA polymerase, post-ribosomal frameshift
BD_wave-1.716	16575	C	T	16571	29858	NSP13	D113D	SNP_silent	Helicase
BD_wave-1.716	18677	G	T	18673	29858	NSP14	R213L	SNP	3'-to-5' exonuclease
BD_wave-1.716	23403	A	G	23399	29858	S	D614G	SNP	Spike
BD_wave-1.716	23604	C	G	23600	29858	S	P681R	SNP	Spike
BD_wave-1.716	27059	C	T	27055	29858	M	Y179Y	SNP_silent	Membrane
BD_wave-1.716	27862	ATCAT	.	27857	29858	ORF7b	D36	deletion_frameshift	ORF7b protein
BD_wave-1.716	28881	GGG	AAC	28872	29858	N	RG203KR	SNP	Nucleocapsid protein
BD_wave-1.717	241	C	T	226	29842	5'UTR	241	extragenic	NA
BD_wave-1.717	335	C	T	320	29842	NSP1	R24C	SNP	Leader protein
BD_wave-1.717	434	G	A	419	29842	NSP1	E57K	SNP	Leader protein
BD_wave-1.717	1163	A	T	1148	29842	NSP2	I120F	SNP	Non-Structural protein 2
BD_wave-1.717	3037	C	T	3022	29842	NSP3	F106F	SNP_silent	Predicted phosphoesterase, papain-like proteinase
BD_wave-1.717	9436	A	G	9421	29842	NSP4	V294V	SNP_silent	Transmembrane protein
BD_wave-1.717	11117	A	G	11102	29842	NSP6	I49V	SNP	Transmembrane protein
BD_wave-1.717	14408	C	T	14393	29842	NSP12b	P314L	SNP	RNA-dependent RNA polymerase, post-ribosomal frameshift
BD_wave-1.717	16575	C	T	16560	29842	NSP13	D113D	SNP_silent	Helicase
BD_wave-1.717	18677	G	T	18662	29842	NSP14	R213L	SNP	3'-to-5' exonuclease
BD_wave-1.717	23403	A	G	23388	29842	S	D614G	SNP	Spike
BD_wave-1.717	23604	C	G	23589	29842	S	P681R	SNP	Spike
BD_wave-1.717	27059	C	T	27044	29842	M	Y179Y	SNP_silent	Membrane
BD_wave-1.717	27862	ATCAT	.	27846	29842	ORF7b	D36	deletion_frameshift	ORF7b protein
BD_wave-1.717	28881	GGG	AAC	28861	29842	N	RG203KR	SNP	Nucleocapsid protein
BD_wave-1.718	241	C	T	235	29856	5'UTR	241	extragenic	NA
BD_wave-1.718	1163	A	T	1157	29856	NSP2	I120F	SNP	Non-Structural protein 2
BD_wave-1.718	3037	C	T	3031	29856	NSP3	F106F	SNP_silent	Predicted phosphoesterase, papain-like proteinase
BD_wave-1.718	3955	G	T	3949	29856	NSP3	K412N	SNP	Predicted phosphoesterase, papain-like proteinase
BD_wave-1.718	5392	C	T	5386	29856	NSP3	N891N	SNP_silent	Predicted phosphoesterase, papain-like proteinase
BD_wave-1.718	6063	A	G	6057	29856	NSP3	D1115G	SNP	Predicted phosphoesterase, papain-like proteinase
BD_wave-1.718	8412	A	G	8406	29856	NSP3	K1898R	SNP	Predicted phosphoesterase, papain-like proteinase
BD_wave-1.718	9611	C	T	9605	29856	NSP4	L353F	SNP	Transmembrane protein
BD_wave-1.718	14408	C	T	14402	29856	NSP12b	P314L	SNP	RNA-dependent RNA polymerase, post-ribosomal frameshift
BD_wave-1.718	14571	C	T	14565	29856	NSP12b	D368D	SNP_silent	RNA-dependent RNA polymerase, post-ribosomal frameshift
BD_wave-1.718	19602	C	T	19596	29856	NSP14	N521N	SNP_silent	3'-to-5' exonuclease
BD_wave-1.718	23403	A	G	23397	29856	S	D614G	SNP	Spike
BD_wave-1.718	23604	C	G	23598	29856	S	P681R	SNP	Spike
BD_wave-1.718	25782	C	T	25776	29856	ORF3a	C130C	SNP_silent	ORF3a protein
BD_wave-1.718	25797	C	T	25791	29856	ORF3a	S135S	SNP_silent	ORF3a protein
BD_wave-1.718	26604	T	C	26598	29856	M	F28L	SNP	Membrane
BD_wave-1.718	26681	C	T	26675	29856	M	F53F	SNP_silent	Membrane
BD_wave-1.718	26996	C	T	26990	29856	M	R158R	SNP_silent	Membrane
BD_wave-1.718	27379	A	G	27373	29856	ORF6	I60V	SNP	ORF6 protein
BD_wave-1.718	28881	GGG	AAC	28875	29856	N	RG203KR	SNP	Nucleocapsid protein
BD_wave-1.718	29690	G	T	29684	29856	3'UTR	29690	extragenic	NA
BD_wave-1.719	241	C	T	213	29823	5'UTR	241	extragenic	NA
BD_wave-1.719	335	C	T	307	29823	NSP1	R24C	SNP	Leader protein
BD_wave-1.719	434	G	A	406	29823	NSP1	E57K	SNP	Leader protein
BD_wave-1.719	1163	A	T	1135	29823	NSP2	I120F	SNP	Non-Structural protein 2
BD_wave-1.719	3037	C	T	3009	29823	NSP3	F106F	SNP_silent	Predicted phosphoesterase, papain-like proteinase
BD_wave-1.719	3652	A	G	3624	29823	NSP3	Q311Q	SNP_silent	Predicted phosphoesterase, papain-like proteinase
BD_wave-1.719	9436	A	G	9408	29823	NSP4	V294V	SNP_silent	Transmembrane protein
BD_wave-1.719	14408	C	T	14380	29823	NSP12b	P314L	SNP	RNA-dependent RNA polymerase, post-ribosomal frameshift
BD_wave-1.719	17678	C	T	17650	29823	NSP13	T481M	SNP	Helicase
BD_wave-1.719	23108	G	C	23080	29823	S	E516Q	SNP	Spike
BD_wave-1.719	23403	A	G	23375	29823	S	D614G	SNP	Spike
BD_wave-1.719	28881	GGG	AAC	28853	29823	N	RG203KR	SNP	Nucleocapsid protein
BD_wave-1.72	241	C	T	225	29854	5'UTR	241	extragenic	NA
BD_wave-1.72	1163	A	T	1147	29854	NSP2	I120F	SNP	Non-Structural protein 2
BD_wave-1.72	3037	C	T	3021	29854	NSP3	F106F	SNP_silent	Predicted phosphoesterase, papain-like proteinase
BD_wave-1.72	4255	G	A	4239	29854	NSP3	P512P	SNP_silent	Predicted phosphoesterase, papain-like proteinase
BD_wave-1.72	8056	G	T	8040	29854	NSP3	T1779T	SNP_silent	Predicted phosphoesterase, papain-like proteinase
BD_wave-1.72	11020	C	T	11004	29854	NSP6	L16L	SNP_silent	Transmembrane protein
BD_wave-1.72	14408	C	T	14392	29854	NSP12b	P314L	SNP	RNA-dependent RNA polymerase, post-ribosomal frameshift
BD_wave-1.72	16708	C	T	16692	29854	NSP13	V157V	SNP_silent	Helicase
BD_wave-1.72	19671	A	G	19655	29854	NSP15	G17G	SNP_silent	endoRNAse
BD_wave-1.72	23403	A	G	23387	29854	S	D614G	SNP	Spike
BD_wave-1.72	28881	GGG	AAC	28865	29854	N	RG203KR	SNP	Nucleocapsid protein
BD_wave-1.72	28985	G	T	28969	29854	N	G238C	SNP	Nucleocapsid protein
BD_wave-1.72	29690	G	T	29674	29854	3'UTR	29690	extragenic	NA
BD_wave-1.720	241	C	T	236	29863	5'UTR	241	extragenic	NA
BD_wave-1.720	1163	A	T	1158	29863	NSP2	I120F	SNP	Non-Structural protein 2
BD_wave-1.720	2094	C	T	2089	29863	NSP2	S430L	SNP	Non-Structural protein 2
BD_wave-1.720	3037	C	T	3032	29863	NSP3	F106F	SNP_silent	Predicted phosphoesterase, papain-like proteinase
BD_wave-1.720	4207	G	T	4202	29863	NSP3	A496A	SNP_silent	Predicted phosphoesterase, papain-like proteinase
BD_wave-1.720	9142	C	T	9137	29863	NSP4	G196G	SNP_silent	Transmembrane protein
BD_wave-1.720	14408	C	T	14403	29863	NSP12b	P314L	SNP	RNA-dependent RNA polymerase, post-ribosomal frameshift
BD_wave-1.720	17721	G	T	17716	29863	NSP13	V495V	SNP_silent	Helicase
BD_wave-1.720	20238	G	T	20233	29863	NSP15	R206S	SNP	endoRNAse
BD_wave-1.720	21110	C	T	21105	29863	NSP16	T151I	SNP	2'-O-ribose methyltransferase
BD_wave-1.720	22638	G	C	22633	29863	S	S359T	SNP	Spike
BD_wave-1.720	23403	A	G	23398	29863	S	D614G	SNP	Spike
BD_wave-1.720	24387	C	T	24382	29863	S	A942V	SNP	Spike
BD_wave-1.720	25904	C	T	25899	29863	ORF3a	S171L	SNP	ORF3a protein
BD_wave-1.720	26211	G	T	26206	29863	ORF3a	V273V	SNP_silent	ORF3a protein
BD_wave-1.720	28881	GGG	AAC	28876	29863	N	RG203KR	SNP	Nucleocapsid protein
BD_wave-1.720	29095	C	T	29090	29863	N	F274F	SNP_silent	Nucleocapsid protein
BD_wave-1.721	241	C	T	229	29850	5'UTR	241	extragenic	NA
BD_wave-1.721	1163	A	T	1151	29850	NSP2	I120F	SNP	Non-Structural protein 2
BD_wave-1.721	1201	C	T	1189	29850	NSP2	C132C	SNP_silent	Non-Structural protein 2
BD_wave-1.721	3037	C	T	3025	29850	NSP3	F106F	SNP_silent	Predicted phosphoesterase, papain-like proteinase
BD_wave-1.721	3961	C	T	3949	29850	NSP3	I414I	SNP_silent	Predicted phosphoesterase, papain-like proteinase
BD_wave-1.721	5730	C	T	5718	29850	NSP3	T1004I	SNP	Predicted phosphoesterase, papain-like proteinase
BD_wave-1.721	7340	A	G	7328	29850	NSP3	I1541V	SNP	Predicted phosphoesterase, papain-like proteinase
BD_wave-1.721	10369	C	T	10357	29850	NSP5	R105R	SNP_silent	3C-like proteinase
BD_wave-1.721	12763	C	T	12751	29850	NSP9	D26D	SNP_silent	ssRNA-binding protein
BD_wave-1.721	14408	C	T	14396	29850	NSP12b	P314L	SNP	RNA-dependent RNA polymerase, post-ribosomal frameshift
BD_wave-1.721	14616	C	T	14604	29850	NSP12b	R383R	SNP_silent	RNA-dependent RNA polymerase, post-ribosomal frameshift
BD_wave-1.721	23403	A	G	23391	29850	S	D614G	SNP	Spike
BD_wave-1.721	23593	G	T	23581	29850	S	Q677H	SNP	Spike
BD_wave-1.721	24174	C	T	24162	29850	S	A871V	SNP	Spike
BD_wave-1.721	27849	C	T	27837	29850	ORF7b	L32F	SNP	ORF7b protein
BD_wave-1.721	28881	GGG	AAC	28869	29850	N	RG203KR	SNP	Nucleocapsid protein
BD_wave-1.722	241	C	T	240	29868	5'UTR	241	extragenic	NA
BD_wave-1.722	1163	A	T	1162	29868	NSP2	I120F	SNP	Non-Structural protein 2
BD_wave-1.722	3037	C	T	3036	29868	NSP3	F106F	SNP_silent	Predicted phosphoesterase, papain-like proteinase
BD_wave-1.722	7420	C	T	7419	29868	NSP3	I1567I	SNP_silent	Predicted phosphoesterase, papain-like proteinase
BD_wave-1.722	11083	G	T	11082	29868	NSP6	L37F	SNP	Transmembrane protein
BD_wave-1.722	12439	C	T	12438	29868	NSP8	P116P	SNP_silent	Non-Structural protein 8
BD_wave-1.722	12534	C	T	12533	29868	NSP8	T148I	SNP	Non-Structural protein 8
BD_wave-1.722	14408	C	T	14407	29868	NSP12b	P314L	SNP	RNA-dependent RNA polymerase, post-ribosomal frameshift
BD_wave-1.722	20069	G	T	20068	29868	NSP15	G150V	SNP	endoRNAse
BD_wave-1.722	20762	C	T	20761	29868	NSP16	T35I	SNP	2'-O-ribose methyltransferase
BD_wave-1.722	23403	A	G	23402	29868	S	D614G	SNP	Spike
BD_wave-1.722	23593	G	T	23592	29868	S	Q677H	SNP	Spike
BD_wave-1.722	28326	G	T	28325	29868	N	G18V	SNP	Nucleocapsid protein
BD_wave-1.722	28881	GGG	AAC	28880	29868	N	RG203KR	SNP	Nucleocapsid protein
BD_wave-1.723	241	C	T	235	29849	5'UTR	241	extragenic	NA
BD_wave-1.723	1163	A	T	1157	29849	NSP2	I120F	SNP	Non-Structural protein 2
BD_wave-1.723	2094	C	T	2088	29849	NSP2	S430L	SNP	Non-Structural protein 2
BD_wave-1.723	3037	C	T	3031	29849	NSP3	F106F	SNP_silent	Predicted phosphoesterase, papain-like proteinase
BD_wave-1.723	3170	C	A	3164	29849	NSP3	L151I	SNP	Predicted phosphoesterase, papain-like proteinase
BD_wave-1.723	3542	A	G	3536	29849	NSP3	T275A	SNP	Predicted phosphoesterase, papain-like proteinase
BD_wave-1.723	14408	C	T	14402	29849	NSP12b	P314L	SNP	RNA-dependent RNA polymerase, post-ribosomal frameshift
BD_wave-1.723	17280	G	T	17274	29849	NSP13	V348V	SNP_silent	Helicase
BD_wave-1.723	18538	G	T	18532	29849	NSP14	V167L	SNP	3'-to-5' exonuclease
BD_wave-1.723	20238	G	T	20232	29849	NSP15	R206S	SNP	endoRNAse
BD_wave-1.723	21603	A	G	21597	29849	S	Q14R	SNP	Spike
BD_wave-1.723	23403	A	G	23397	29849	S	D614G	SNP	Spike
BD_wave-1.723	25000	C	T	24994	29849	S	D1146D	SNP_silent	Spike
BD_wave-1.723	25555	G	A	25549	29849	ORF3a	V55I	SNP	ORF3a protein
BD_wave-1.723	25904	C	T	25898	29849	ORF3a	S171L	SNP	ORF3a protein
BD_wave-1.723	26211	G	T	26205	29849	ORF3a	V273V	SNP_silent	ORF3a protein
BD_wave-1.723	28881	GGG	AAC	28875	29849	N	RG203KR	SNP	Nucleocapsid protein
BD_wave-1.723	29027	G	T	29021	29849	N	A252S	SNP	Nucleocapsid protein
BD_wave-1.723	29744	G	T	29738	29849	3'UTR	29744	extragenic	NA
BD_wave-1.724	241	C	T	203	29813	5'UTR	241	extragenic	NA
BD_wave-1.724	1163	A	T	1125	29813	NSP2	I120F	SNP	Non-Structural protein 2
BD_wave-1.724	3037	C	T	2999	29813	NSP3	F106F	SNP_silent	Predicted phosphoesterase, papain-like proteinase
BD_wave-1.724	12412	C	T	12374	29813	NSP8	I107I	SNP_silent	Non-Structural protein 8
BD_wave-1.724	14408	C	T	14370	29813	NSP12b	P314L	SNP	RNA-dependent RNA polymerase, post-ribosomal frameshift
BD_wave-1.724	23403	A	G	23365	29813	S	D614G	SNP	Spike
BD_wave-1.724	23518	G	A	23480	29813	S	G652G	SNP_silent	Spike
BD_wave-1.724	28881	GGG	AAC	28843	29813	N	RG203KR	SNP	Nucleocapsid protein
BD_wave-1.725	241	C	T	235	29833	5'UTR	241	extragenic	NA
BD_wave-1.725	1163	A	T	1157	29833	NSP2	I120F	SNP	Non-Structural protein 2
BD_wave-1.725	1727	G	A	1721	29833	NSP2	V308M	SNP	Non-Structural protein 2
BD_wave-1.725	3037	C	T	3031	29833	NSP3	F106F	SNP_silent	Predicted phosphoesterase, papain-like proteinase
BD_wave-1.725	10340	C	T	10334	29833	NSP5	P96S	SNP	3C-like proteinase
BD_wave-1.725	11083	G	T	11077	29833	NSP6	L37F	SNP	Transmembrane protein
BD_wave-1.725	12566	G	T	12560	29833	NSP8	V159F	SNP	Non-Structural protein 8
BD_wave-1.725	14408	C	T	14402	29833	NSP12b	P314L	SNP	RNA-dependent RNA polymerase, post-ribosomal frameshift
BD_wave-1.725	19813	C	T	19807	29833	NSP15	P65S	SNP	endoRNAse
BD_wave-1.725	21058	C	T	21052	29833	NSP16	P134S	SNP	2'-O-ribose methyltransferase
BD_wave-1.725	23403	A	G	23397	29833	S	D614G	SNP	Spike
BD_wave-1.725	26211	G	T	26205	29833	ORF3a	V273V	SNP_silent	ORF3a protein
BD_wave-1.725	28881	GGG	AAC	28875	29833	N	RG203KR	SNP	Nucleocapsid protein
BD_wave-1.726	241	C	T	213	29811	5'UTR	241	extragenic	NA
BD_wave-1.726	466	C	T	438	29811	NSP1	P67P	SNP_silent	Leader protein
BD_wave-1.726	594	A	G	566	29811	NSP1	H110R	SNP	Leader protein
BD_wave-1.726	1163	A	T	1135	29811	NSP2	I120F	SNP	Non-Structural protein 2
BD_wave-1.726	3037	C	T	3009	29811	NSP3	F106F	SNP_silent	Predicted phosphoesterase, papain-like proteinase
BD_wave-1.726	10323	A	G	10295	29811	NSP5	K90R	SNP	3C-like proteinase
BD_wave-1.726	14408	C	T	14380	29811	NSP12b	P314L	SNP	RNA-dependent RNA polymerase, post-ribosomal frameshift
BD_wave-1.726	23403	A	G	23375	29811	S	D614G	SNP	Spike
BD_wave-1.726	27199	C	T	27171	29811	3'UTR	27199	extragenic	NA
BD_wave-1.726	28881	GGG	AAC	28853	29811	N	RG203KR	SNP	Nucleocapsid protein
BD_wave-1.727	241	C	T	216	29822	5'UTR	241	extragenic	NA
BD_wave-1.727	434	G	A	409	29822	NSP1	E57K	SNP	Leader protein
BD_wave-1.727	1163	A	T	1138	29822	NSP2	I120F	SNP	Non-Structural protein 2
BD_wave-1.727	3037	C	T	3012	29822	NSP3	F106F	SNP_silent	Predicted phosphoesterase, papain-like proteinase
BD_wave-1.727	7177	A	G	7152	29822	NSP3	L1486L	SNP_silent	Predicted phosphoesterase, papain-like proteinase
BD_wave-1.727	14408	C	T	14383	29822	NSP12b	P314L	SNP	RNA-dependent RNA polymerase, post-ribosomal frameshift
BD_wave-1.727	23403	A	G	23378	29822	S	D614G	SNP	Spike
BD_wave-1.727	23604	C	G	23579	29822	S	P681R	SNP	Spike
BD_wave-1.727	28881	GGG	AAC	28856	29822	N	RG203KR	SNP	Nucleocapsid protein
BD_wave-1.728	241	C	T	216	29822	5'UTR	241	extragenic	NA
BD_wave-1.728	434	G	A	409	29822	NSP1	E57K	SNP	Leader protein
BD_wave-1.728	1163	A	T	1138	29822	NSP2	I120F	SNP	Non-Structural protein 2
BD_wave-1.728	3037	C	T	3012	29822	NSP3	F106F	SNP_silent	Predicted phosphoesterase, papain-like proteinase
BD_wave-1.728	7177	A	G	7152	29822	NSP3	L1486L	SNP_silent	Predicted phosphoesterase, papain-like proteinase
BD_wave-1.728	14408	C	T	14383	29822	NSP12b	P314L	SNP	RNA-dependent RNA polymerase, post-ribosomal frameshift
BD_wave-1.728	23403	A	G	23378	29822	S	D614G	SNP	Spike
BD_wave-1.728	23604	C	G	23579	29822	S	P681R	SNP	Spike
BD_wave-1.728	28881	GGG	AAC	28856	29822	N	RG203KR	SNP	Nucleocapsid protein
BD_wave-1.729	241	C	T	216	29822	5'UTR	241	extragenic	NA
BD_wave-1.729	712	T	A	687	29822	NSP1	L149L	SNP_silent	Leader protein
BD_wave-1.729	1163	A	T	1138	29822	NSP2	I120F	SNP	Non-Structural protein 2
BD_wave-1.729	3037	C	T	3012	29822	NSP3	F106F	SNP_silent	Predicted phosphoesterase, papain-like proteinase
BD_wave-1.729	5392	C	T	5367	29822	NSP3	N891N	SNP_silent	Predicted phosphoesterase, papain-like proteinase
BD_wave-1.729	12086	T	C	12061	29822	NSP7	T81T	SNP_silent	Non-Structural protein 7
BD_wave-1.729	14408	C	T	14383	29822	NSP12b	P314L	SNP	RNA-dependent RNA polymerase, post-ribosomal frameshift
BD_wave-1.729	19032	C	T	19007	29822	NSP14	D331D	SNP_silent	3'-to-5' exonuclease
BD_wave-1.729	23403	A	G	23378	29822	S	D614G	SNP	Spike
BD_wave-1.729	28881	GGG	AAC	28856	29822	N	RG203KR	SNP	Nucleocapsid protein
BD_wave-1.729	29744	G	T	29719	29822	3'UTR	29744	extragenic	NA
BD_wave-1.73	241	C	T	235	29873	5'UTR	241	extragenic	NA
BD_wave-1.73	3037	C	T	3031	29873	NSP3	F106F	SNP_silent	Predicted phosphoesterase, papain-like proteinase
BD_wave-1.73	10138	C	T	10132	29873	NSP5	N28N	SNP_silent	3C-like proteinase
BD_wave-1.73	13192	A	G	13186	29873	NSP10	T56T	SNP_silent	Growth-factor-like protein
BD_wave-1.73	14408	C	T	14402	29873	NSP12b	P314L	SNP	RNA-dependent RNA polymerase, post-ribosomal frameshift
BD_wave-1.73	18877	C	T	18871	29873	NSP14	C279C	SNP_silent	3'-to-5' exonuclease
BD_wave-1.73	22444	C	T	22438	29873	S	D294D	SNP_silent	Spike
BD_wave-1.73	23403	A	G	23397	29873	S	D614G	SNP	Spike
BD_wave-1.73	25494	G	T	25488	29873	ORF3a	T34T	SNP_silent	ORF3a protein
BD_wave-1.73	25563	G	T	25557	29873	ORF3a	Q57H	SNP	ORF3a protein
BD_wave-1.73	26642	C	T	26636	29873	M	A40A	SNP_silent	Membrane
BD_wave-1.73	26735	C	T	26729	29873	M	Y71Y	SNP_silent	Membrane
BD_wave-1.73	28854	C	T	28848	29873	N	S194L	SNP	Nucleocapsid protein
BD_wave-1.73	29727	TT	.	29720	29873	3'UTR	29727	extragenic	NA
BD_wave-1.730	241	C	T	216	29822	5'UTR	241	extragenic	NA
BD_wave-1.730	1163	A	T	1138	29822	NSP2	I120F	SNP	Non-Structural protein 2
BD_wave-1.730	3037	C	T	3012	29822	NSP3	F106F	SNP_silent	Predicted phosphoesterase, papain-like proteinase
BD_wave-1.730	14408	C	T	14383	29822	NSP12b	P314L	SNP	RNA-dependent RNA polymerase, post-ribosomal frameshift
BD_wave-1.730	23403	A	G	23378	29822	S	D614G	SNP	Spike
BD_wave-1.730	24193	G	T	24168	29822	S	L877L	SNP_silent	Spike
BD_wave-1.730	28881	GGG	AAC	28856	29822	N	RG203KR	SNP	Nucleocapsid protein
BD_wave-1.730	29685	T	C	29660	29822	3'UTR	29685	extragenic	NA
BD_wave-1.731	241	C	T	216	29822	5'UTR	241	extragenic	NA
BD_wave-1.731	1163	A	T	1138	29822	NSP2	I120F	SNP	Non-Structural protein 2
BD_wave-1.731	3037	C	T	3012	29822	NSP3	F106F	SNP_silent	Predicted phosphoesterase, papain-like proteinase
BD_wave-1.731	4754	C	T	4729	29822	NSP3	P679S	SNP	Predicted phosphoesterase, papain-like proteinase
BD_wave-1.731	14408	C	T	14383	29822	NSP12b	P314L	SNP	RNA-dependent RNA polymerase, post-ribosomal frameshift
BD_wave-1.731	18672	T	C	18647	29822	NSP14	D211D	SNP_silent	3'-to-5' exonuclease
BD_wave-1.731	21707	C	T	21682	29822	S	H49Y	SNP	Spike
BD_wave-1.731	23403	A	G	23378	29822	S	D614G	SNP	Spike
BD_wave-1.731	28881	GGG	AAC	28856	29822	N	RG203KR	SNP	Nucleocapsid protein
BD_wave-1.731	28888	T	C	28863	29822	N	T205T	SNP_silent	Nucleocapsid protein
BD_wave-1.731	29753	T	C	29728	29822	3'UTR	29753	extragenic	NA
BD_wave-1.732	241	C	T	216	29822	5'UTR	241	extragenic	NA
BD_wave-1.732	1163	A	T	1138	29822	NSP2	I120F	SNP	Non-Structural protein 2
BD_wave-1.732	3037	C	T	3012	29822	NSP3	F106F	SNP_silent	Predicted phosphoesterase, papain-like proteinase
BD_wave-1.732	10377	C	T	10352	29822	NSP5	P108L	SNP	3C-like proteinase
BD_wave-1.732	14408	C	T	14383	29822	NSP12b	P314L	SNP	RNA-dependent RNA polymerase, post-ribosomal frameshift
BD_wave-1.732	21989	G	T	21964	29822	S	V143F	SNP	Spike
BD_wave-1.732	22017	G	T	21992	29822	S	W152L	SNP	Spike
BD_wave-1.732	23403	A	G	23378	29822	S	D614G	SNP	Spike
BD_wave-1.732	25997	T	C	25972	29822	ORF3a	V202A	SNP	ORF3a protein
BD_wave-1.732	26885	C	T	26860	29822	M	N121N	SNP_silent	Membrane
BD_wave-1.732	28881	GGG	AAC	28856	29822	N	RG203KR	SNP	Nucleocapsid protein
BD_wave-1.732	28904	G	T	28879	29822	N	A211S	SNP	Nucleocapsid protein
BD_wave-1.733	241	C	T	216	29822	5'UTR	241	extragenic	NA
BD_wave-1.733	1163	A	T	1138	29822	NSP2	I120F	SNP	Non-Structural protein 2
BD_wave-1.733	2040	C	T	2015	29822	NSP2	T412I	SNP	Non-Structural protein 2
BD_wave-1.733	3037	C	T	3012	29822	NSP3	F106F	SNP_silent	Predicted phosphoesterase, papain-like proteinase
BD_wave-1.733	12076	C	T	12051	29822	NSP7	N78N	SNP_silent	Non-Structural protein 7
BD_wave-1.733	14408	C	T	14383	29822	NSP12b	P314L	SNP	RNA-dependent RNA polymerase, post-ribosomal frameshift
BD_wave-1.733	19723	G	T	19698	29822	NSP15	V35F	SNP	endoRNAse
BD_wave-1.733	22093	G	C	22068	29822	S	M177I	SNP	Spike
BD_wave-1.733	22648	T	A	22623	29822	S	V362V	SNP_silent	Spike
BD_wave-1.733	23403	A	G	23378	29822	S	D614G	SNP	Spike
BD_wave-1.733	25504	C	G	25479	29822	ORF3a	Q38E	SNP	ORF3a protein
BD_wave-1.733	25855	G	T	25830	29822	ORF3a	D155Y	SNP	ORF3a protein
BD_wave-1.733	28881	GGG	AAC	28856	29822	N	RG203KR	SNP	Nucleocapsid protein
BD_wave-1.734	241	C	T	217	29832	5'UTR	241	extragenic	NA
BD_wave-1.734	434	G	A	410	29832	NSP1	E57K	SNP	Leader protein
BD_wave-1.734	1163	A	T	1139	29832	NSP2	I120F	SNP	Non-Structural protein 2
BD_wave-1.734	2731	G	A	2707	29832	NSP3	K4K	SNP_silent	Predicted phosphoesterase, papain-like proteinase
BD_wave-1.734	3037	C	T	3013	29832	NSP3	F106F	SNP_silent	Predicted phosphoesterase, papain-like proteinase
BD_wave-1.734	7177	A	G	7153	29832	NSP3	L1486L	SNP_silent	Predicted phosphoesterase, papain-like proteinase
BD_wave-1.734	14408	C	T	14384	29832	NSP12b	P314L	SNP	RNA-dependent RNA polymerase, post-ribosomal frameshift
BD_wave-1.734	23403	A	G	23379	29832	S	D614G	SNP	Spike
BD_wave-1.734	23604	C	G	23580	29832	S	P681R	SNP	Spike
BD_wave-1.734	28881	GGG	AAC	28857	29832	N	RG203KR	SNP	Nucleocapsid protein
BD_wave-1.735	241	C	T	216	29835	5'UTR	241	extragenic	NA
BD_wave-1.735	3037	C	T	3012	29835	NSP3	F106F	SNP_silent	Predicted phosphoesterase, papain-like proteinase
BD_wave-1.735	14408	C	T	14383	29835	NSP12b	P314L	SNP	RNA-dependent RNA polymerase, post-ribosomal frameshift
BD_wave-1.735	17977	C	T	17952	29835	NSP13	L581F	SNP	Helicase
BD_wave-1.735	23403	A	G	23378	29835	S	D614G	SNP	Spike
BD_wave-1.735	28178	G	T	28153	29835	ORF8	L95F	SNP	ORF8 protein
BD_wave-1.735	28881	GGG	AAC	28856	29835	N	RG203KR	SNP	Nucleocapsid protein
BD_wave-1.735	29118	C	T	29093	29835	N	T282I	SNP	Nucleocapsid protein
BD_wave-1.735	29262	G	T	29237	29835	N	W330L	SNP	Nucleocapsid protein
BD_wave-1.736	241	C	T	223	29829	5'UTR	241	extragenic	NA
BD_wave-1.736	683	C	T	665	29829	NSP1	D139D	SNP_silent	Leader protein
BD_wave-1.736	2939	C	T	2921	29829	NSP3	P74S	SNP	Predicted phosphoesterase, papain-like proteinase
BD_wave-1.736	3037	C	T	3019	29829	NSP3	F106F	SNP_silent	Predicted phosphoesterase, papain-like proteinase
BD_wave-1.736	6449	C	T	6431	29829	NSP3	L1244F	SNP	Predicted phosphoesterase, papain-like proteinase
BD_wave-1.736	14408	C	T	14390	29829	NSP12b	P314L	SNP	RNA-dependent RNA polymerase, post-ribosomal frameshift
BD_wave-1.736	23403	A	G	23385	29829	S	D614G	SNP	Spike
BD_wave-1.736	28881	GGG	AAC	28863	29829	N	RG203KR	SNP	Nucleocapsid protein
BD_wave-1.737	241	C	T	216	29822	5'UTR	241	extragenic	NA
BD_wave-1.737	1457	C	T	1432	29822	NSP2	R218C	SNP	Non-Structural protein 2
BD_wave-1.737	2836	C	T	2811	29822	NSP3	C39C	SNP_silent	Predicted phosphoesterase, papain-like proteinase
BD_wave-1.737	3037	C	T	3012	29822	NSP3	F106F	SNP_silent	Predicted phosphoesterase, papain-like proteinase
BD_wave-1.737	6367	G	T	6342	29822	NSP3	Q1216H	SNP	Predicted phosphoesterase, papain-like proteinase
BD_wave-1.737	14408	C	T	14383	29822	NSP12b	P314L	SNP	RNA-dependent RNA polymerase, post-ribosomal frameshift
BD_wave-1.737	18877	C	T	18852	29822	NSP14	C279C	SNP_silent	3'-to-5' exonuclease
BD_wave-1.737	22444	C	T	22419	29822	S	D294D	SNP_silent	Spike
BD_wave-1.737	22486	A	G	22461	29822	S	V308V	SNP_silent	Spike
BD_wave-1.737	23403	A	G	23378	29822	S	D614G	SNP	Spike
BD_wave-1.737	25563	G	T	25538	29822	ORF3a	Q57H	SNP	ORF3a protein
BD_wave-1.737	26735	C	T	26710	29822	M	Y71Y	SNP_silent	Membrane
BD_wave-1.737	27703	G	T	27678	29822	ORF7a	V104F	SNP	ORF7a protein
BD_wave-1.737	28854	C	T	28829	29822	N	S194L	SNP	Nucleocapsid protein
BD_wave-1.738	241	C	T	216	29822	5'UTR	241	extragenic	NA
BD_wave-1.738	1457	C	T	1432	29822	NSP2	R218C	SNP	Non-Structural protein 2
BD_wave-1.738	2836	C	T	2811	29822	NSP3	C39C	SNP_silent	Predicted phosphoesterase, papain-like proteinase
BD_wave-1.738	3037	C	T	3012	29822	NSP3	F106F	SNP_silent	Predicted phosphoesterase, papain-like proteinase
BD_wave-1.738	6367	G	T	6342	29822	NSP3	Q1216H	SNP	Predicted phosphoesterase, papain-like proteinase
BD_wave-1.738	14408	C	T	14383	29822	NSP12b	P314L	SNP	RNA-dependent RNA polymerase, post-ribosomal frameshift
BD_wave-1.738	18877	C	T	18852	29822	NSP14	C279C	SNP_silent	3'-to-5' exonuclease
BD_wave-1.738	22444	C	T	22419	29822	S	D294D	SNP_silent	Spike
BD_wave-1.738	22486	A	G	22461	29822	S	V308V	SNP_silent	Spike
BD_wave-1.738	23403	A	G	23378	29822	S	D614G	SNP	Spike
BD_wave-1.738	25563	G	T	25538	29822	ORF3a	Q57H	SNP	ORF3a protein
BD_wave-1.738	26735	C	T	26710	29822	M	Y71Y	SNP_silent	Membrane
BD_wave-1.738	27703	G	T	27678	29822	ORF7a	V104F	SNP	ORF7a protein
BD_wave-1.738	28854	C	T	28829	29822	N	S194L	SNP	Nucleocapsid protein
BD_wave-1.739	241	C	T	216	29834	5'UTR	241	extragenic	NA
BD_wave-1.739	1163	A	T	1138	29834	NSP2	I120F	SNP	Non-Structural protein 2
BD_wave-1.739	1747	G	T	1722	29834	NSP2	L314F	SNP	Non-Structural protein 2
BD_wave-1.739	2000	A	C	1975	29834	NSP2	L398L	SNP_silent	Non-Structural protein 2
BD_wave-1.739	3037	C	T	3012	29834	NSP3	F106F	SNP_silent	Predicted phosphoesterase, papain-like proteinase
BD_wave-1.739	3264	C	T	3239	29834	NSP3	T182I	SNP	Predicted phosphoesterase, papain-like proteinase
BD_wave-1.739	4138	T	C	4113	29834	NSP3	V473V	SNP_silent	Predicted phosphoesterase, papain-like proteinase
BD_wave-1.739	11222	G	T	11197	29834	NSP6	V84F	SNP	Transmembrane protein
BD_wave-1.739	14408	C	T	14383	29834	NSP12b	P314L	SNP	RNA-dependent RNA polymerase, post-ribosomal frameshift
BD_wave-1.739	23403	A	G	23378	29834	S	D614G	SNP	Spike
BD_wave-1.739	23593	G	T	23568	29834	S	Q677H	SNP	Spike
BD_wave-1.739	28881	GGG	AAC	28856	29834	N	RG203KR	SNP	Nucleocapsid protein
BD_wave-1.74	241	C	T	235	29881	5'UTR	241	extragenic	NA
BD_wave-1.74	2156	C	T	2150	29881	NSP2	L451F	SNP	Non-Structural protein 2
BD_wave-1.74	3037	C	T	3031	29881	NSP3	F106F	SNP_silent	Predicted phosphoesterase, papain-like proteinase
BD_wave-1.74	3486	C	T	3480	29881	NSP3	A256V	SNP	Predicted phosphoesterase, papain-like proteinase
BD_wave-1.74	9538	A	G	9532	29881	NSP4	V328V	SNP_silent	Transmembrane protein
BD_wave-1.74	12119	C	T	12113	29881	NSP8	P10S	SNP	Non-Structural protein 8
BD_wave-1.74	14408	C	T	14402	29881	NSP12b	P314L	SNP	RNA-dependent RNA polymerase, post-ribosomal frameshift
BD_wave-1.74	16948	C	T	16942	29881	NSP13	P238S	SNP	Helicase
BD_wave-1.74	18877	C	T	18871	29881	NSP14	C279C	SNP_silent	3'-to-5' exonuclease
BD_wave-1.74	22444	C	T	22438	29881	S	D294D	SNP_silent	Spike
BD_wave-1.74	23403	A	G	23397	29881	S	D614G	SNP	Spike
BD_wave-1.74	25494	G	T	25488	29881	ORF3a	T34T	SNP_silent	ORF3a protein
BD_wave-1.74	25563	G	T	25557	29881	ORF3a	Q57H	SNP	ORF3a protein
BD_wave-1.74	26645	C	T	26639	29881	M	N41N	SNP_silent	Membrane
BD_wave-1.74	26735	C	T	26729	29881	M	Y71Y	SNP_silent	Membrane
BD_wave-1.74	28854	C	T	28848	29881	N	S194L	SNP	Nucleocapsid protein
BD_wave-1.74	29706	G	T	29700	29881	3'UTR	29706	extragenic	NA
BD_wave-1.740	241	C	T	216	29830	5'UTR	241	extragenic	NA
BD_wave-1.740	1163	A	T	1138	29830	NSP2	I120F	SNP	Non-Structural protein 2
BD_wave-1.740	3037	C	T	3012	29830	NSP3	F106F	SNP_silent	Predicted phosphoesterase, papain-like proteinase
BD_wave-1.740	6701	C	T	6676	29830	NSP3	L1328F	SNP	Predicted phosphoesterase, papain-like proteinase
BD_wave-1.740	8692	C	T	8667	29830	NSP4	Y46Y	SNP_silent	Transmembrane protein
BD_wave-1.740	10323	A	G	10298	29830	NSP5	K90R	SNP	3C-like proteinase
BD_wave-1.740	11083	G	T	11058	29830	NSP6	L37F	SNP	Transmembrane protein
BD_wave-1.740	13686	T	C	13661	29830	NSP12b	H73H	SNP_silent	RNA-dependent RNA polymerase, post-ribosomal frameshift
BD_wave-1.740	14408	C	T	14383	29830	NSP12b	P314L	SNP	RNA-dependent RNA polymerase, post-ribosomal frameshift
BD_wave-1.740	23403	A	G	23378	29830	S	D614G	SNP	Spike
BD_wave-1.740	26022	C	T	25997	29830	ORF3a	D210D	SNP_silent	ORF3a protein
BD_wave-1.740	28881	GGG	AAC	28856	29830	N	RG203KR	SNP	Nucleocapsid protein
BD_wave-1.740	29171	C	T	29146	29830	N	H300Y	SNP	Nucleocapsid protein
BD_wave-1.741	241	C	T	190	29796	5'UTR	241	extragenic	NA
BD_wave-1.741	913	C	T	862	29796	NSP2	S36S	SNP_silent	Non-Structural protein 2
BD_wave-1.741	3037	C	T	2986	29796	NSP3	F106F	SNP_silent	Predicted phosphoesterase, papain-like proteinase
BD_wave-1.741	3267	C	T	3216	29796	NSP3	T183I	SNP	Predicted phosphoesterase, papain-like proteinase
BD_wave-1.741	5266	T	A	5215	29796	NSP3	I849I	SNP_silent	Predicted phosphoesterase, papain-like proteinase
BD_wave-1.741	5388	C	A	5337	29796	NSP3	A890D	SNP	Predicted phosphoesterase, papain-like proteinase
BD_wave-1.741	5986	C	T	5935	29796	NSP3	F1089F	SNP_silent	Predicted phosphoesterase, papain-like proteinase
BD_wave-1.741	6954	T	C	6903	29796	NSP3	I1412T	SNP	Predicted phosphoesterase, papain-like proteinase
BD_wave-1.741	11288	TCTGGTTTT	.	11236	29796	NSP6	S106	deletion	Transmembrane protein
BD_wave-1.741	14408	C	T	14348	29796	NSP12b	P314L	SNP	RNA-dependent RNA polymerase, post-ribosomal frameshift
BD_wave-1.741	14676	C	T	14616	29796	NSP12b	P403P	SNP_silent	RNA-dependent RNA polymerase, post-ribosomal frameshift
BD_wave-1.741	15279	C	T	15219	29796	NSP12b	H604H	SNP_silent	RNA-dependent RNA polymerase, post-ribosomal frameshift
BD_wave-1.741	16176	T	C	16116	29796	NSP12b	T903T	SNP_silent	RNA-dependent RNA polymerase, post-ribosomal frameshift
BD_wave-1.741	16468	C	T	16408	29796	NSP13	P78S	SNP	Helicase
BD_wave-1.741	17615	A	G	17555	29796	NSP13	K460R	SNP	Helicase
BD_wave-1.741	21765	TACATG	.	21704	29796	S	H69	deletion	Spike
BD_wave-1.741	21993	ATT	.	21926	29796	S	Y145	deletion	Spike
BD_wave-1.741	23063	A	T	22994	29796	S	N501Y	SNP	Spike
BD_wave-1.741	23271	C	A	23202	29796	S	A570D	SNP	Spike
BD_wave-1.741	23403	A	G	23334	29796	S	D614G	SNP	Spike
BD_wave-1.741	23604	C	A	23535	29796	S	P681H	SNP	Spike
BD_wave-1.741	23709	C	T	23640	29796	S	T716I	SNP	Spike
BD_wave-1.741	24506	T	G	24437	29796	S	S982A	SNP	Spike
BD_wave-1.741	24914	G	C	24845	29796	S	D1118H	SNP	Spike
BD_wave-1.741	27972	C	T	27903	29796	ORF8	Q27*	SNP_stop	ORF8 protein
BD_wave-1.741	28048	G	T	27979	29796	ORF8	R52I	SNP	ORF8 protein
BD_wave-1.741	28111	A	G	28042	29796	ORF8	Y73C	SNP	ORF8 protein
BD_wave-1.741	28273	A	.	28203	29796	3'UTR	28273	extragenic	NA
BD_wave-1.741	28280	GAT	CTA	28210	29796	N	D3L	SNP	Nucleocapsid protein
BD_wave-1.741	28881	GGG	AAC	28811	29796	N	RG203KR	SNP	Nucleocapsid protein
BD_wave-1.741	28924	T	G	28854	29796	N	A217A	SNP_silent	Nucleocapsid protein
BD_wave-1.741	28977	C	T	28907	29796	N	S235F	SNP	Nucleocapsid protein
BD_wave-1.75	241	C	T	241	29882	5'UTR	241	extragenic	NA
BD_wave-1.75	1163	A	T	1163	29882	NSP2	I120F	SNP	Non-Structural protein 2
BD_wave-1.75	2334	C	T	2334	29882	NSP2	A510V	SNP	Non-Structural protein 2
BD_wave-1.75	3037	C	T	3037	29882	NSP3	F106F	SNP_silent	Predicted phosphoesterase, papain-like proteinase
BD_wave-1.75	3961	C	T	3961	29882	NSP3	I414I	SNP_silent	Predicted phosphoesterase, papain-like proteinase
BD_wave-1.75	5100	C	T	5100	29882	NSP3	S794L	SNP	Predicted phosphoesterase, papain-like proteinase
BD_wave-1.75	7981	A	G	7981	29882	NSP3	L1754L	SNP_silent	Predicted phosphoesterase, papain-like proteinase
BD_wave-1.75	8956	C	T	8956	29882	NSP4	Y134Y	SNP_silent	Transmembrane protein
BD_wave-1.75	11567	A	G	11567	29882	NSP6	I199V	SNP	Transmembrane protein
BD_wave-1.75	14408	C	T	14408	29882	NSP12b	P314L	SNP	RNA-dependent RNA polymerase, post-ribosomal frameshift
BD_wave-1.75	17122	G	T	17122	29882	NSP13	A296S	SNP	Helicase
BD_wave-1.75	18312	C	T	18312	29882	NSP14	V91V	SNP_silent	3'-to-5' exonuclease
BD_wave-1.75	18880	G	T	18880	29882	NSP14	A281S	SNP	3'-to-5' exonuclease
BD_wave-1.75	23403	A	G	23403	29882	S	D614G	SNP	Spike
BD_wave-1.75	27261	G	T	27261	29882	ORF6	R20S	SNP	ORF6 protein
BD_wave-1.75	28881	GGG	AAC	28881	29882	N	RG203KR	SNP	Nucleocapsid protein
BD_wave-1.756	241	C	T	212	29838	5'UTR	241	extragenic	NA
BD_wave-1.756	1163	A	T	1134	29838	NSP2	I120F	SNP	Non-Structural protein 2
BD_wave-1.756	2106	C	T	2077	29838	NSP2	T434I	SNP	Non-Structural protein 2
BD_wave-1.756	3037	C	T	3008	29838	NSP3	F106F	SNP_silent	Predicted phosphoesterase, papain-like proteinase
BD_wave-1.756	3456	A	G	3427	29838	NSP3	Y246C	SNP	Predicted phosphoesterase, papain-like proteinase
BD_wave-1.756	8728	A	C	8699	29838	NSP4	A58A	SNP_silent	Transmembrane protein
BD_wave-1.756	9559	C	T	9530	29838	NSP4	Y335Y	SNP_silent	Transmembrane protein
BD_wave-1.756	12176	G	A	12147	29838	NSP8	G29S	SNP	Non-Structural protein 8
BD_wave-1.756	14408	C	T	14379	29838	NSP12b	P314L	SNP	RNA-dependent RNA polymerase, post-ribosomal frameshift
BD_wave-1.756	21210	G	A	21181	29838	NSP16	M184I	SNP	2'-O-ribose methyltransferase
BD_wave-1.756	23403	A	G	23374	29838	S	D614G	SNP	Spike
BD_wave-1.756	24685	T	C	24656	29838	S	D1041D	SNP_silent	Spike
BD_wave-1.756	25728	C	T	25699	29838	ORF3a	V112V	SNP_silent	ORF3a protein
BD_wave-1.756	26051	G	A	26022	29838	ORF3a	S220N	SNP	ORF3a protein
BD_wave-1.756	28305	A	G	28276	29838	N	N11S	SNP	Nucleocapsid protein
BD_wave-1.756	28881	GGG	AAC	28852	29838	N	RG203KR	SNP	Nucleocapsid protein
BD_wave-1.76	241	C	T	235	29870	5'UTR	241	extragenic	NA
BD_wave-1.76	683	C	T	677	29870	NSP1	D139D	SNP_silent	Leader protein
BD_wave-1.76	1163	A	T	1157	29870	NSP2	I120F	SNP	Non-Structural protein 2
BD_wave-1.76	3037	C	T	3031	29870	NSP3	F106F	SNP_silent	Predicted phosphoesterase, papain-like proteinase
BD_wave-1.76	14408	C	T	14402	29870	NSP12b	P314L	SNP	RNA-dependent RNA polymerase, post-ribosomal frameshift
BD_wave-1.76	19006	G	T	19000	29870	NSP14	A323S	SNP	3'-to-5' exonuclease
BD_wave-1.76	23403	A	G	23397	29870	S	D614G	SNP	Spike
BD_wave-1.76	27667	G	T	27661	29870	ORF7a	E92*	SNP_stop	ORF7a protein
BD_wave-1.76	28881	GGG	AAC	28875	29870	N	RG203KR	SNP	Nucleocapsid protein
BD_wave-1.76	29737	G	T	29731	29870	3'UTR	29737	extragenic	NA
BD_wave-1.761	241	C	T	241	29865	5'UTR	241	extragenic	NA
BD_wave-1.761	335	C	T	335	29865	NSP1	R24C	SNP	Leader protein
BD_wave-1.761	434	G	A	434	29865	NSP1	E57K	SNP	Leader protein
BD_wave-1.761	1163	A	T	1163	29865	NSP2	I120F	SNP	Non-Structural protein 2
BD_wave-1.761	3037	C	T	3037	29865	NSP3	F106F	SNP_silent	Predicted phosphoesterase, papain-like proteinase
BD_wave-1.761	3496	G	T	3496	29865	NSP3	K259N	SNP	Predicted phosphoesterase, papain-like proteinase
BD_wave-1.761	3652	A	G	3652	29865	NSP3	Q311Q	SNP_silent	Predicted phosphoesterase, papain-like proteinase
BD_wave-1.761	9436	A	G	9436	29865	NSP4	V294V	SNP_silent	Transmembrane protein
BD_wave-1.761	14408	C	T	14408	29865	NSP12b	P314L	SNP	RNA-dependent RNA polymerase, post-ribosomal frameshift
BD_wave-1.761	23403	A	G	23403	29865	S	D614G	SNP	Spike
BD_wave-1.761	23604	C	G	23604	29865	S	P681R	SNP	Spike
BD_wave-1.761	26526	G	T	26526	29865	M	A2S	SNP	Membrane
BD_wave-1.761	28881	GGG	AAC	28881	29865	N	RG203KR	SNP	Nucleocapsid protein
BD_wave-1.762	241	C	T	236	29859	5'UTR	241	extragenic	NA
BD_wave-1.762	335	C	T	330	29859	NSP1	R24C	SNP	Leader protein
BD_wave-1.762	434	G	A	429	29859	NSP1	E57K	SNP	Leader protein
BD_wave-1.762	1163	A	T	1158	29859	NSP2	I120F	SNP	Non-Structural protein 2
BD_wave-1.762	3037	C	T	3032	29859	NSP3	F106F	SNP_silent	Predicted phosphoesterase, papain-like proteinase
BD_wave-1.762	3496	G	T	3491	29859	NSP3	K259N	SNP	Predicted phosphoesterase, papain-like proteinase
BD_wave-1.762	3652	A	G	3647	29859	NSP3	Q311Q	SNP_silent	Predicted phosphoesterase, papain-like proteinase
BD_wave-1.762	8290	C	T	8285	29859	NSP3	L1857L	SNP_silent	Predicted phosphoesterase, papain-like proteinase
BD_wave-1.762	8682	T	C	8677	29859	NSP4	I43T	SNP	Transmembrane protein
BD_wave-1.762	9436	A	G	9431	29859	NSP4	V294V	SNP_silent	Transmembrane protein
BD_wave-1.762	14408	C	T	14403	29859	NSP12b	P314L	SNP	RNA-dependent RNA polymerase, post-ribosomal frameshift
BD_wave-1.762	19892	A	G	19887	29859	NSP15	D91G	SNP	endoRNAse
BD_wave-1.762	22051	G	T	22046	29859	S	A163A	SNP_silent	Spike
BD_wave-1.762	23403	A	G	23398	29859	S	D614G	SNP	Spike
BD_wave-1.762	23604	C	G	23599	29859	S	P681R	SNP	Spike
BD_wave-1.762	25969	T	A	25964	29859	ORF3a	W193R	SNP	ORF3a protein
BD_wave-1.762	27217	G	T	27212	29859	ORF6	D6Y	SNP	ORF6 protein
BD_wave-1.762	28881	GGG	AAC	28876	29859	N	RG203KR	SNP	Nucleocapsid protein
BD_wave-1.763	241	C	T	223	29836	5'UTR	241	extragenic	NA
BD_wave-1.763	429	A	C	411	29836	NSP1	E55A	SNP	Leader protein
BD_wave-1.763	1163	A	T	1145	29836	NSP2	I120F	SNP	Non-Structural protein 2
BD_wave-1.763	3037	C	T	3019	29836	NSP3	F106F	SNP_silent	Predicted phosphoesterase, papain-like proteinase
BD_wave-1.763	3955	G	T	3937	29836	NSP3	K412N	SNP	Predicted phosphoesterase, papain-like proteinase
BD_wave-1.763	5306	T	C	5288	29836	NSP3	L862L	SNP_silent	Predicted phosphoesterase, papain-like proteinase
BD_wave-1.763	7102	A	T	7084	29836	NSP3	A1461A	SNP_silent	Predicted phosphoesterase, papain-like proteinase
BD_wave-1.763	14408	C	T	14390	29836	NSP12b	P314L	SNP	RNA-dependent RNA polymerase, post-ribosomal frameshift
BD_wave-1.763	14814	T	C	14796	29836	NSP12b	Y449Y	SNP_silent	RNA-dependent RNA polymerase, post-ribosomal frameshift
BD_wave-1.763	18261	C	T	18243	29836	NSP14	I74I	SNP_silent	3'-to-5' exonuclease
BD_wave-1.763	23403	A	G	23385	29836	S	D614G	SNP	Spike
BD_wave-1.763	23604	C	G	23586	29836	S	P681R	SNP	Spike
BD_wave-1.763	25658	C	T	25640	29836	ORF3a	T89I	SNP	ORF3a protein
BD_wave-1.763	26681	C	T	26663	29836	M	F53F	SNP_silent	Membrane
BD_wave-1.763	28881	GGG	AAC	28863	29836	N	RG203KR	SNP	Nucleocapsid protein
BD_wave-1.765	241	C	T	224	29834	5'UTR	241	extragenic	NA
BD_wave-1.765	1163	A	T	1146	29834	NSP2	I120F	SNP	Non-Structural protein 2
BD_wave-1.765	1594	C	T	1577	29834	NSP2	S263S	SNP_silent	Non-Structural protein 2
BD_wave-1.765	3037	C	T	3020	29834	NSP3	F106F	SNP_silent	Predicted phosphoesterase, papain-like proteinase
BD_wave-1.765	12020	C	A	12003	29834	NSP7	L60I	SNP	Non-Structural protein 7
BD_wave-1.765	14408	C	T	14391	29834	NSP12b	P314L	SNP	RNA-dependent RNA polymerase, post-ribosomal frameshift
BD_wave-1.765	21519	A	G	21502	29834	NSP16	R287R	SNP_silent	2'-O-ribose methyltransferase
BD_wave-1.765	23403	A	G	23386	29834	S	D614G	SNP	Spike
BD_wave-1.765	23407	T	C	23390	29834	S	V615V	SNP_silent	Spike
BD_wave-1.765	28079	G	T	28062	29834	ORF8	V62V	SNP_silent	ORF8 protein
BD_wave-1.765	28881	GGG	AAC	28864	29834	N	RG203KR	SNP	Nucleocapsid protein
BD_wave-1.765	29543	G	T	29526	29834	3'UTR	29543	extragenic	NA
BD_wave-1.766	241	C	T	219	29829	5'UTR	241	extragenic	NA
BD_wave-1.766	335	C	T	313	29829	NSP1	R24C	SNP	Leader protein
BD_wave-1.766	434	G	A	412	29829	NSP1	E57K	SNP	Leader protein
BD_wave-1.766	1163	A	T	1141	29829	NSP2	I120F	SNP	Non-Structural protein 2
BD_wave-1.766	2485	C	T	2463	29829	NSP2	I560I	SNP_silent	Non-Structural protein 2
BD_wave-1.766	2910	C	T	2888	29829	NSP3	T64I	SNP	Predicted phosphoesterase, papain-like proteinase
BD_wave-1.766	3037	C	T	3015	29829	NSP3	F106F	SNP_silent	Predicted phosphoesterase, papain-like proteinase
BD_wave-1.766	3652	A	G	3630	29829	NSP3	Q311Q	SNP_silent	Predicted phosphoesterase, papain-like proteinase
BD_wave-1.766	9436	A	G	9414	29829	NSP4	V294V	SNP_silent	Transmembrane protein
BD_wave-1.766	14408	C	T	14386	29829	NSP12b	P314L	SNP	RNA-dependent RNA polymerase, post-ribosomal frameshift
BD_wave-1.766	21294	TGG	AAA	21272	29829	NSP16	G213N	SNP	2'-O-ribose methyltransferase
BD_wave-1.766	23403	A	G	23381	29829	S	D614G	SNP	Spike
BD_wave-1.766	23604	C	G	23582	29829	S	P681R	SNP	Spike
BD_wave-1.766	28102	C	T	28080	29829	ORF8	P70L	SNP	ORF8 protein
BD_wave-1.766	28881	GGG	AAC	28859	29829	N	RG203KR	SNP	Nucleocapsid protein
BD_wave-1.767	241	C	T	214	29819	5'UTR	241	extragenic	NA
BD_wave-1.767	309	A	T	282	29819	NSP1	Q15L	SNP	Leader protein
BD_wave-1.767	434	G	A	407	29819	NSP1	E57K	SNP	Leader protein
BD_wave-1.767	1163	A	T	1136	29819	NSP2	I120F	SNP	Non-Structural protein 2
BD_wave-1.767	3037	C	T	3010	29819	NSP3	F106F	SNP_silent	Predicted phosphoesterase, papain-like proteinase
BD_wave-1.767	3896	G	T	3869	29819	NSP3	V393F	SNP	Predicted phosphoesterase, papain-like proteinase
BD_wave-1.767	5144	C	T	5117	29819	NSP3	T808T	SNP_silent	Predicted phosphoesterase, papain-like proteinase
BD_wave-1.767	9419	A	G	9392	29819	NSP4	I289V	SNP	Transmembrane protein
BD_wave-1.767	9808	C	G	9781	29819	NSP4	C418W	SNP	Transmembrane protein
BD_wave-1.767	14408	C	T	14381	29819	NSP12b	P314L	SNP	RNA-dependent RNA polymerase, post-ribosomal frameshift
BD_wave-1.767	19422	A	C	19395	29819	NSP14	S461S	SNP_silent	3'-to-5' exonuclease
BD_wave-1.767	23403	A	G	23376	29819	S	D614G	SNP	Spike
BD_wave-1.767	23604	C	G	23577	29819	S	P681R	SNP	Spike
BD_wave-1.767	26152	G	C	26125	29819	ORF3a	G254R	SNP	ORF3a protein
BD_wave-1.767	27513	C	T	27486	29819	ORF7a	Y40Y	SNP_silent	ORF7a protein
BD_wave-1.767	28079	G	T	28052	29819	ORF8	V62V	SNP_silent	ORF8 protein
BD_wave-1.767	28697	C	T	28670	29819	N	P142S	SNP	Nucleocapsid protein
BD_wave-1.767	28831	C	T	28804	29819	N	S186S	SNP_silent	Nucleocapsid protein
BD_wave-1.767	28881	GGG	AAC	28854	29819	N	RG203KR	SNP	Nucleocapsid protein
BD_wave-1.767	29743	C	T	29716	29819	3'UTR	29743	extragenic	NA
BD_wave-1.768	241	C	T	235	29848	5'UTR	241	extragenic	NA
BD_wave-1.768	434	G	A	428	29848	NSP1	E57K	SNP	Leader protein
BD_wave-1.768	1163	A	T	1157	29848	NSP2	I120F	SNP	Non-Structural protein 2
BD_wave-1.768	3037	C	T	3031	29848	NSP3	F106F	SNP_silent	Predicted phosphoesterase, papain-like proteinase
BD_wave-1.768	3892	G	T	3886	29848	NSP3	E391D	SNP	Predicted phosphoesterase, papain-like proteinase
BD_wave-1.768	9286	C	T	9280	29848	NSP4	N244N	SNP_silent	Transmembrane protein
BD_wave-1.768	13038	C	T	13032	29848	NSP10	T5I	SNP	Growth-factor-like protein
BD_wave-1.768	14408	C	T	14402	29848	NSP12b	P314L	SNP	RNA-dependent RNA polymerase, post-ribosomal frameshift
BD_wave-1.768	14913	C	A	14907	29848	NSP12b	N482K	SNP	RNA-dependent RNA polymerase, post-ribosomal frameshift
BD_wave-1.768	16289	C	T	16283	29848	NSP13	A18V	SNP	Helicase
BD_wave-1.768	17058	G	A	17052	29848	NSP13	M274I	SNP	Helicase
BD_wave-1.768	23403	A	G	23397	29848	S	D614G	SNP	Spike
BD_wave-1.768	23604	C	G	23598	29848	S	P681R	SNP	Spike
BD_wave-1.768	27270	A	G	27264	29848	ORF6	K23K	SNP_silent	ORF6 protein
BD_wave-1.768	27999	C	A	27993	29848	ORF8	P36T	SNP	ORF8 protein
BD_wave-1.768	28253	CA	TC	28247	29848	ORF8	I121L	SNP	ORF8 protein
BD_wave-1.768	28881	GGG	AAC	28875	29848	N	RG203KR	SNP	Nucleocapsid protein
BD_wave-1.769	241	C	T	235	29856	5'UTR	241	extragenic	NA
BD_wave-1.769	1163	A	T	1157	29856	NSP2	I120F	SNP	Non-Structural protein 2
BD_wave-1.769	1914	G	A	1908	29856	NSP2	R370H	SNP	Non-Structural protein 2
BD_wave-1.769	3037	C	T	3031	29856	NSP3	F106F	SNP_silent	Predicted phosphoesterase, papain-like proteinase
BD_wave-1.769	3140	C	T	3134	29856	NSP3	P141S	SNP	Predicted phosphoesterase, papain-like proteinase
BD_wave-1.769	6310	C	T	6304	29856	NSP3	S1197S	SNP_silent	Predicted phosphoesterase, papain-like proteinase
BD_wave-1.769	9118	C	T	9112	29856	NSP4	D188D	SNP_silent	Transmembrane protein
BD_wave-1.769	10029	C	T	10023	29856	NSP4	T492I	SNP	Transmembrane protein
BD_wave-1.769	10153	T	C	10147	29856	NSP5	D33D	SNP_silent	3C-like proteinase
BD_wave-1.769	10323	A	G	10317	29856	NSP5	K90R	SNP	3C-like proteinase
BD_wave-1.769	11572	C	T	11566	29856	NSP6	F200F	SNP_silent	Transmembrane protein
BD_wave-1.769	14408	C	T	14402	29856	NSP12b	P314L	SNP	RNA-dependent RNA polymerase, post-ribosomal frameshift
BD_wave-1.769	21253	G	A	21247	29856	NSP16	A199T	SNP	2'-O-ribose methyltransferase
BD_wave-1.769	23403	A	G	23397	29856	S	D614G	SNP	Spike
BD_wave-1.769	24865	C	T	24859	29856	S	H1101H	SNP_silent	Spike
BD_wave-1.769	26654	G	A	26648	29856	M	R44R	SNP_silent	Membrane
BD_wave-1.769	27874	C	T	27868	29856	ORF7b	T40I	SNP	ORF7b protein
BD_wave-1.769	27996	G	T	27990	29856	ORF8	D35Y	SNP	ORF8 protein
BD_wave-1.769	28881	GGG	AAC	28875	29856	N	RG203KR	SNP	Nucleocapsid protein
BD_wave-1.77	241	C	T	235	29862	5'UTR	241	extragenic	NA
BD_wave-1.77	1163	A	T	1157	29862	NSP2	I120F	SNP	Non-Structural protein 2
BD_wave-1.77	3037	C	T	3031	29862	NSP3	F106F	SNP_silent	Predicted phosphoesterase, papain-like proteinase
BD_wave-1.77	8026	A	G	8020	29862	NSP3	A1769A	SNP_silent	Predicted phosphoesterase, papain-like proteinase
BD_wave-1.77	8825	A	G	8819	29862	NSP4	I91V	SNP	Transmembrane protein
BD_wave-1.77	14408	C	T	14402	29862	NSP12b	P314L	SNP	RNA-dependent RNA polymerase, post-ribosomal frameshift
BD_wave-1.77	22295	C	T	22289	29862	S	H245Y	SNP	Spike
BD_wave-1.77	23403	A	G	23397	29862	S	D614G	SNP	Spike
BD_wave-1.77	25747	A	T	25741	29862	ORF3a	N119Y	SNP	ORF3a protein
BD_wave-1.77	27636	AGTTTC	.	27629	29862	ORF7a	V82	deletion	ORF7a protein
BD_wave-1.77	27804	C	T	27792	29862	ORF7b	F16F	SNP_silent	ORF7b protein
BD_wave-1.77	28881	GGG	AAC	28869	29862	N	RG203KR	SNP	Nucleocapsid protein
BD_wave-1.771	241	C	T	235	29856	5'UTR	241	extragenic	NA
BD_wave-1.771	434	G	A	428	29856	NSP1	E57K	SNP	Leader protein
BD_wave-1.771	1163	A	T	1157	29856	NSP2	I120F	SNP	Non-Structural protein 2
BD_wave-1.771	3037	C	T	3031	29856	NSP3	F106F	SNP_silent	Predicted phosphoesterase, papain-like proteinase
BD_wave-1.771	3896	G	T	3890	29856	NSP3	V393F	SNP	Predicted phosphoesterase, papain-like proteinase
BD_wave-1.771	8655	C	T	8649	29856	NSP4	S34F	SNP	Transmembrane protein
BD_wave-1.771	9419	A	G	9413	29856	NSP4	I289V	SNP	Transmembrane protein
BD_wave-1.771	14408	C	T	14402	29856	NSP12b	P314L	SNP	RNA-dependent RNA polymerase, post-ribosomal frameshift
BD_wave-1.771	21786	G	T	21780	29856	S	G75V	SNP	Spike
BD_wave-1.771	23403	A	G	23397	29856	S	D614G	SNP	Spike
BD_wave-1.771	23604	C	G	23598	29856	S	P681R	SNP	Spike
BD_wave-1.771	26199	G	T	26193	29856	ORF3a	T269T	SNP_silent	ORF3a protein
BD_wave-1.771	27417	A	T	27411	29856	ORF7a	A8A	SNP_silent	ORF7a protein
BD_wave-1.771	27513	C	T	27507	29856	ORF7a	Y40Y	SNP_silent	ORF7a protein
BD_wave-1.771	28079	G	T	28073	29856	ORF8	V62V	SNP_silent	ORF8 protein
BD_wave-1.771	28881	GGG	AAC	28875	29856	N	RG203KR	SNP	Nucleocapsid protein
BD_wave-1.771	29743	C	T	29737	29856	3'UTR	29743	extragenic	NA
BD_wave-1.772	241	C	T	235	29856	5'UTR	241	extragenic	NA
BD_wave-1.772	434	G	A	428	29856	NSP1	E57K	SNP	Leader protein
BD_wave-1.772	1163	A	T	1157	29856	NSP2	I120F	SNP	Non-Structural protein 2
BD_wave-1.772	2334	C	A	2328	29856	NSP2	A510D	SNP	Non-Structural protein 2
BD_wave-1.772	3037	C	T	3031	29856	NSP3	F106F	SNP_silent	Predicted phosphoesterase, papain-like proteinase
BD_wave-1.772	3896	G	T	3890	29856	NSP3	V393F	SNP	Predicted phosphoesterase, papain-like proteinase
BD_wave-1.772	9419	A	G	9413	29856	NSP4	I289V	SNP	Transmembrane protein
BD_wave-1.772	14408	C	T	14402	29856	NSP12b	P314L	SNP	RNA-dependent RNA polymerase, post-ribosomal frameshift
BD_wave-1.772	23403	A	G	23397	29856	S	D614G	SNP	Spike
BD_wave-1.772	23604	C	G	23598	29856	S	P681R	SNP	Spike
BD_wave-1.772	27513	C	T	27507	29856	ORF7a	Y40Y	SNP_silent	ORF7a protein
BD_wave-1.772	28079	G	T	28073	29856	ORF8	V62V	SNP_silent	ORF8 protein
BD_wave-1.772	28881	GGG	AAC	28875	29856	N	RG203KR	SNP	Nucleocapsid protein
BD_wave-1.772	29109	C	T	29103	29856	N	P279L	SNP	Nucleocapsid protein
BD_wave-1.772	29742	GC	CT	29736	29856	3'UTR	29742	extragenic	NA
BD_wave-1.773	241	C	T	235	29856	5'UTR	241	extragenic	NA
BD_wave-1.773	434	G	A	428	29856	NSP1	E57K	SNP	Leader protein
BD_wave-1.773	1163	A	T	1157	29856	NSP2	I120F	SNP	Non-Structural protein 2
BD_wave-1.773	3037	C	T	3031	29856	NSP3	F106F	SNP_silent	Predicted phosphoesterase, papain-like proteinase
BD_wave-1.773	9286	C	T	9280	29856	NSP4	N244N	SNP_silent	Transmembrane protein
BD_wave-1.773	10642	G	A	10636	29856	NSP5	T196T	SNP_silent	3C-like proteinase
BD_wave-1.773	14408	C	T	14402	29856	NSP12b	P314L	SNP	RNA-dependent RNA polymerase, post-ribosomal frameshift
BD_wave-1.773	14913	C	A	14907	29856	NSP12b	N482K	SNP	RNA-dependent RNA polymerase, post-ribosomal frameshift
BD_wave-1.773	17058	G	A	17052	29856	NSP13	M274I	SNP	Helicase
BD_wave-1.773	17615	A	G	17609	29856	NSP13	K460R	SNP	Helicase
BD_wave-1.773	22232	G	C	22226	29856	S	E224Q	SNP	Spike
BD_wave-1.773	23403	A	G	23397	29856	S	D614G	SNP	Spike
BD_wave-1.773	23604	C	G	23598	29856	S	P681R	SNP	Spike
BD_wave-1.773	27270	A	G	27264	29856	ORF6	K23K	SNP_silent	ORF6 protein
BD_wave-1.773	27364	G	C	27358	29856	ORF6	E55Q	SNP	ORF6 protein
BD_wave-1.773	27999	C	A	27993	29856	ORF8	P36T	SNP	ORF8 protein
BD_wave-1.773	28253	CA	TC	28247	29856	ORF8	I121L	SNP	ORF8 protein
BD_wave-1.773	28881	GGG	AAC	28875	29856	N	RG203KR	SNP	Nucleocapsid protein
BD_wave-1.774	241	C	T	235	29847	5'UTR	241	extragenic	NA
BD_wave-1.774	1163	A	T	1157	29847	NSP2	I120F	SNP	Non-Structural protein 2
BD_wave-1.774	1633	A	G	1627	29847	NSP2	K276K	SNP_silent	Non-Structural protein 2
BD_wave-1.774	3037	C	T	3031	29847	NSP3	F106F	SNP_silent	Predicted phosphoesterase, papain-like proteinase
BD_wave-1.774	14408	C	T	14402	29847	NSP12b	P314L	SNP	RNA-dependent RNA polymerase, post-ribosomal frameshift
BD_wave-1.774	19078	G	A	19072	29847	NSP14	E347K	SNP	3'-to-5' exonuclease
BD_wave-1.774	20238	G	T	20232	29847	NSP15	R206S	SNP	endoRNAse
BD_wave-1.774	21786	G	T	21780	29847	S	G75V	SNP	Spike
BD_wave-1.774	21985	GGGTGTTTA	.	21978	29847	S	L141	deletion	Spike
BD_wave-1.774	23029	C	T	23014	29847	S	Y489Y	SNP_silent	Spike
BD_wave-1.774	23403	A	G	23388	29847	S	D614G	SNP	Spike
BD_wave-1.774	25904	C	T	25889	29847	ORF3a	S171L	SNP	ORF3a protein
BD_wave-1.774	26211	G	T	26196	29847	ORF3a	V273V	SNP_silent	ORF3a protein
BD_wave-1.774	28307	G	A	28292	29847	N	A12T	SNP	Nucleocapsid protein
BD_wave-1.774	28881	GGG	AAC	28866	29847	N	RG203KR	SNP	Nucleocapsid protein
BD_wave-1.775	241	C	T	219	29829	5'UTR	241	extragenic	NA
BD_wave-1.775	434	G	A	412	29829	NSP1	E57K	SNP	Leader protein
BD_wave-1.775	1163	A	T	1141	29829	NSP2	I120F	SNP	Non-Structural protein 2
BD_wave-1.775	2334	C	A	2312	29829	NSP2	A510D	SNP	Non-Structural protein 2
BD_wave-1.775	3037	C	T	3015	29829	NSP3	F106F	SNP_silent	Predicted phosphoesterase, papain-like proteinase
BD_wave-1.775	3896	G	T	3874	29829	NSP3	V393F	SNP	Predicted phosphoesterase, papain-like proteinase
BD_wave-1.775	9419	A	G	9397	29829	NSP4	I289V	SNP	Transmembrane protein
BD_wave-1.775	14408	C	T	14386	29829	NSP12b	P314L	SNP	RNA-dependent RNA polymerase, post-ribosomal frameshift
BD_wave-1.775	23403	A	G	23381	29829	S	D614G	SNP	Spike
BD_wave-1.775	23604	C	G	23582	29829	S	P681R	SNP	Spike
BD_wave-1.775	27513	C	T	27491	29829	ORF7a	Y40Y	SNP_silent	ORF7a protein
BD_wave-1.775	28079	G	T	28057	29829	ORF8	V62V	SNP_silent	ORF8 protein
BD_wave-1.775	28881	GGG	AAC	28859	29829	N	RG203KR	SNP	Nucleocapsid protein
BD_wave-1.775	29109	C	T	29087	29829	N	P279L	SNP	Nucleocapsid protein
BD_wave-1.775	29742	GC	CT	29720	29829	3'UTR	29742	extragenic	NA
BD_wave-1.776	241	C	T	239	29868	5'UTR	241	extragenic	NA
BD_wave-1.776	1163	A	T	1161	29868	NSP2	I120F	SNP	Non-Structural protein 2
BD_wave-1.776	2094	C	T	2092	29868	NSP2	S430L	SNP	Non-Structural protein 2
BD_wave-1.776	3037	C	T	3035	29868	NSP3	F106F	SNP_silent	Predicted phosphoesterase, papain-like proteinase
BD_wave-1.776	10594	C	T	10592	29868	NSP5	N180N	SNP_silent	3C-like proteinase
BD_wave-1.776	14408	C	T	14406	29868	NSP12b	P314L	SNP	RNA-dependent RNA polymerase, post-ribosomal frameshift
BD_wave-1.776	14925	C	T	14923	29868	NSP12b	V486V	SNP_silent	RNA-dependent RNA polymerase, post-ribosomal frameshift
BD_wave-1.776	20238	G	T	20236	29868	NSP15	R206S	SNP	endoRNAse
BD_wave-1.776	23403	A	G	23401	29868	S	D614G	SNP	Spike
BD_wave-1.776	23664	C	T	23662	29868	S	A701V	SNP	Spike
BD_wave-1.776	25587	C	T	25585	29868	ORF3a	L65L	SNP_silent	ORF3a protein
BD_wave-1.776	25904	C	T	25902	29868	ORF3a	S171L	SNP	ORF3a protein
BD_wave-1.776	26211	G	T	26209	29868	ORF3a	V273V	SNP_silent	ORF3a protein
BD_wave-1.776	27327	G	T	27325	29868	ORF6	K42N	SNP	ORF6 protein
BD_wave-1.776	28881	GGG	AAC	28879	29868	N	RG203KR	SNP	Nucleocapsid protein
BD_wave-1.777	241	C	T	241	29876	5'UTR	241	extragenic	NA
BD_wave-1.777	583	C	T	583	29876	NSP1	V106V	SNP_silent	Leader protein
BD_wave-1.777	1163	A	T	1163	29876	NSP2	I120F	SNP	Non-Structural protein 2
BD_wave-1.777	3037	C	T	3037	29876	NSP3	F106F	SNP_silent	Predicted phosphoesterase, papain-like proteinase
BD_wave-1.777	10582	C	T	10582	29876	NSP5	D176D	SNP_silent	3C-like proteinase
BD_wave-1.777	13923	C	T	13923	29876	NSP12b	D152D	SNP_silent	RNA-dependent RNA polymerase, post-ribosomal frameshift
BD_wave-1.777	14408	C	T	14408	29876	NSP12b	P314L	SNP	RNA-dependent RNA polymerase, post-ribosomal frameshift
BD_wave-1.777	16260	C	T	16260	29876	NSP13	C8C	SNP_silent	Helicase
BD_wave-1.777	20352	G	T	20352	29876	NSP15	Q244H	SNP	endoRNAse
BD_wave-1.777	21866	A	G	21866	29876	S	R102G	SNP	Spike
BD_wave-1.777	23403	A	G	23403	29876	S	D614G	SNP	Spike
BD_wave-1.777	25831	C	T	25831	29876	ORF3a	L147F	SNP	ORF3a protein
BD_wave-1.777	26060	C	T	26060	29876	ORF3a	T223I	SNP	ORF3a protein
BD_wave-1.777	26189	A	G	26189	29876	ORF3a	E266G	SNP	ORF3a protein
BD_wave-1.777	27777	G	T	27777	29876	ORF7b	D8Y	SNP	ORF7b protein
BD_wave-1.777	28881	GGG	AAC	28881	29876	N	RG203KR	SNP	Nucleocapsid protein
BD_wave-1.777	29734	G	T	29734	29876	3'UTR	29734	extragenic	NA
BD_wave-1.778	241	C	T	241	29870	5'UTR	241	extragenic	NA
BD_wave-1.778	335	C	T	335	29870	NSP1	R24C	SNP	Leader protein
BD_wave-1.778	434	G	A	434	29870	NSP1	E57K	SNP	Leader protein
BD_wave-1.778	1163	A	T	1163	29870	NSP2	I120F	SNP	Non-Structural protein 2
BD_wave-1.778	3037	C	T	3037	29870	NSP3	F106F	SNP_silent	Predicted phosphoesterase, papain-like proteinase
BD_wave-1.778	3652	A	G	3652	29870	NSP3	Q311Q	SNP_silent	Predicted phosphoesterase, papain-like proteinase
BD_wave-1.778	4861	T	C	4861	29870	NSP3	D714D	SNP_silent	Predicted phosphoesterase, papain-like proteinase
BD_wave-1.778	9436	A	G	9436	29870	NSP4	V294V	SNP_silent	Transmembrane protein
BD_wave-1.778	14408	C	T	14408	29870	NSP12b	P314L	SNP	RNA-dependent RNA polymerase, post-ribosomal frameshift
BD_wave-1.778	15049	C	T	15049	29870	NSP12b	P528S	SNP	RNA-dependent RNA polymerase, post-ribosomal frameshift
BD_wave-1.778	16550	A	G	16550	29870	NSP13	D105G	SNP	Helicase
BD_wave-1.778	23403	A	G	23403	29870	S	D614G	SNP	Spike
BD_wave-1.778	23604	C	G	23604	29870	S	P681R	SNP	Spike
BD_wave-1.778	27207	T	C	27207	29870	ORF6	F2F	SNP_silent	ORF6 protein
BD_wave-1.778	27505	G	C	27505	29870	ORF7a	G38R	SNP	ORF7a protein
BD_wave-1.778	27577	C	T	27577	29870	ORF7a	Q62*	SNP_stop	ORF7a protein
BD_wave-1.778	28881	GGG	AAC	28881	29870	N	RG203KR	SNP	Nucleocapsid protein
BD_wave-1.779	241	C	T	241	29870	5'UTR	241	extragenic	NA
BD_wave-1.779	1163	A	T	1163	29870	NSP2	I120F	SNP	Non-Structural protein 2
BD_wave-1.779	2094	C	T	2094	29870	NSP2	S430L	SNP	Non-Structural protein 2
BD_wave-1.779	3037	C	T	3037	29870	NSP3	F106F	SNP_silent	Predicted phosphoesterase, papain-like proteinase
BD_wave-1.779	10594	C	T	10594	29870	NSP5	N180N	SNP_silent	3C-like proteinase
BD_wave-1.779	14408	C	T	14408	29870	NSP12b	P314L	SNP	RNA-dependent RNA polymerase, post-ribosomal frameshift
BD_wave-1.779	20238	G	T	20238	29870	NSP15	R206S	SNP	endoRNAse
BD_wave-1.779	23403	A	G	23403	29870	S	D614G	SNP	Spike
BD_wave-1.779	23664	C	T	23664	29870	S	A701V	SNP	Spike
BD_wave-1.779	25904	C	T	25904	29870	ORF3a	S171L	SNP	ORF3a protein
BD_wave-1.779	26211	G	T	26211	29870	ORF3a	V273V	SNP_silent	ORF3a protein
BD_wave-1.779	27327	G	T	27327	29870	ORF6	K42N	SNP	ORF6 protein
BD_wave-1.779	28881	GGG	AAC	28881	29870	N	RG203KR	SNP	Nucleocapsid protein
BD_wave-1.78	241	C	T	235	29894	5'UTR	241	extragenic	NA
BD_wave-1.78	1163	A	T	1157	29894	NSP2	I120F	SNP	Non-Structural protein 2
BD_wave-1.78	2085	A	G	2079	29894	NSP2	Q427R	SNP	Non-Structural protein 2
BD_wave-1.78	2593	T	C	2587	29894	NSP2	A596A	SNP_silent	Non-Structural protein 2
BD_wave-1.78	3037	C	T	3031	29894	NSP3	F106F	SNP_silent	Predicted phosphoesterase, papain-like proteinase
BD_wave-1.78	10448	C	T	10442	29894	NSP5	P132S	SNP	3C-like proteinase
BD_wave-1.78	13669	T	C	13663	29894	NSP12b	F68L	SNP	RNA-dependent RNA polymerase, post-ribosomal frameshift
BD_wave-1.78	14408	C	T	14402	29894	NSP12b	P314L	SNP	RNA-dependent RNA polymerase, post-ribosomal frameshift
BD_wave-1.78	18826	G	A	18820	29894	NSP14	V263I	SNP	3'-to-5' exonuclease
BD_wave-1.78	19449	T	A	19443	29894	NSP14	S470S	SNP_silent	3'-to-5' exonuclease
BD_wave-1.78	22480	C	T	22474	29894	S	F306F	SNP_silent	Spike
BD_wave-1.78	23403	A	G	23397	29894	S	D614G	SNP	Spike
BD_wave-1.78	28881	GGG	AAC	28875	29894	N	RG203KR	SNP	Nucleocapsid protein
BD_wave-1.780	241	C	T	241	29874	5'UTR	241	extragenic	NA
BD_wave-1.780	1163	A	T	1163	29874	NSP2	I120F	SNP	Non-Structural protein 2
BD_wave-1.780	3037	C	T	3037	29874	NSP3	F106F	SNP_silent	Predicted phosphoesterase, papain-like proteinase
BD_wave-1.780	3955	G	T	3955	29874	NSP3	K412N	SNP	Predicted phosphoesterase, papain-like proteinase
BD_wave-1.780	5392	C	T	5392	29874	NSP3	N891N	SNP_silent	Predicted phosphoesterase, papain-like proteinase
BD_wave-1.780	6063	A	G	6063	29874	NSP3	D1115G	SNP	Predicted phosphoesterase, papain-like proteinase
BD_wave-1.780	8412	A	G	8412	29874	NSP3	K1898R	SNP	Predicted phosphoesterase, papain-like proteinase
BD_wave-1.780	9611	C	T	9611	29874	NSP4	L353F	SNP	Transmembrane protein
BD_wave-1.780	11083	G	T	11083	29874	NSP6	L37F	SNP	Transmembrane protein
BD_wave-1.780	14408	C	T	14408	29874	NSP12b	P314L	SNP	RNA-dependent RNA polymerase, post-ribosomal frameshift
BD_wave-1.780	16790	A	T	16790	29874	NSP13	Y185F	SNP	Helicase
BD_wave-1.780	19602	C	T	19602	29874	NSP14	N521N	SNP_silent	3'-to-5' exonuclease
BD_wave-1.780	23403	A	G	23403	29874	S	D614G	SNP	Spike
BD_wave-1.780	23604	C	G	23604	29874	S	P681R	SNP	Spike
BD_wave-1.780	25782	C	T	25782	29874	ORF3a	C130C	SNP_silent	ORF3a protein
BD_wave-1.780	26604	T	C	26604	29874	M	F28L	SNP	Membrane
BD_wave-1.780	26681	C	T	26681	29874	M	F53F	SNP_silent	Membrane
BD_wave-1.780	26996	C	T	26996	29874	M	R158R	SNP_silent	Membrane
BD_wave-1.780	27379	A	G	27379	29874	ORF6	I60V	SNP	ORF6 protein
BD_wave-1.780	28881	GGG	AAC	28881	29874	N	RG203KR	SNP	Nucleocapsid protein
BD_wave-1.780	29402	G	T	29402	29874	N	D377Y	SNP	Nucleocapsid protein
BD_wave-1.780	29690	G	T	29690	29874	3'UTR	29690	extragenic	NA
BD_wave-1.781	241	C	T	228	29841	5'UTR	241	extragenic	NA
BD_wave-1.781	335	C	T	322	29841	NSP1	R24C	SNP	Leader protein
BD_wave-1.781	434	G	A	421	29841	NSP1	E57K	SNP	Leader protein
BD_wave-1.781	1163	A	T	1150	29841	NSP2	I120F	SNP	Non-Structural protein 2
BD_wave-1.781	3037	C	T	3024	29841	NSP3	F106F	SNP_silent	Predicted phosphoesterase, papain-like proteinase
BD_wave-1.781	3652	A	G	3639	29841	NSP3	Q311Q	SNP_silent	Predicted phosphoesterase, papain-like proteinase
BD_wave-1.781	9436	A	G	9423	29841	NSP4	V294V	SNP_silent	Transmembrane protein
BD_wave-1.781	23403	A	G	23390	29841	S	D614G	SNP	Spike
BD_wave-1.781	23604	C	G	23591	29841	S	P681R	SNP	Spike
BD_wave-1.782	241	C	T	187	29763	5'UTR	241	extragenic	NA
BD_wave-1.782	913	C	T	859	29763	NSP2	S36S	SNP_silent	Non-Structural protein 2
BD_wave-1.782	3037	C	T	2983	29763	NSP3	F106F	SNP_silent	Predicted phosphoesterase, papain-like proteinase
BD_wave-1.782	3267	C	T	3213	29763	NSP3	T183I	SNP	Predicted phosphoesterase, papain-like proteinase
BD_wave-1.782	5388	C	A	5334	29763	NSP3	A890D	SNP	Predicted phosphoesterase, papain-like proteinase
BD_wave-1.782	5869	C	T	5815	29763	NSP3	Y1050Y	SNP_silent	Predicted phosphoesterase, papain-like proteinase
BD_wave-1.782	5986	C	T	5932	29763	NSP3	F1089F	SNP_silent	Predicted phosphoesterase, papain-like proteinase
BD_wave-1.782	6954	T	C	6900	29763	NSP3	I1412T	SNP	Predicted phosphoesterase, papain-like proteinase
BD_wave-1.782	11288	TCTGGTTTT	.	11233	29763	NSP6	S106	deletion	Transmembrane protein
BD_wave-1.782	14408	C	T	14345	29763	NSP12b	P314L	SNP	RNA-dependent RNA polymerase, post-ribosomal frameshift
BD_wave-1.782	14676	C	T	14613	29763	NSP12b	P403P	SNP_silent	RNA-dependent RNA polymerase, post-ribosomal frameshift
BD_wave-1.782	15279	C	T	15216	29763	NSP12b	H604H	SNP_silent	RNA-dependent RNA polymerase, post-ribosomal frameshift
BD_wave-1.782	16176	T	C	16113	29763	NSP12b	T903T	SNP_silent	RNA-dependent RNA polymerase, post-ribosomal frameshift
BD_wave-1.782	21765	TACATG	.	21701	29763	S	H69	deletion	Spike
BD_wave-1.782	21993	ATT	.	21923	29763	S	Y145	deletion	Spike
BD_wave-1.782	23063	A	T	22991	29763	S	N501Y	SNP	Spike
BD_wave-1.782	23271	C	A	23199	29763	S	A570D	SNP	Spike
BD_wave-1.782	23403	A	G	23331	29763	S	D614G	SNP	Spike
BD_wave-1.782	23604	C	A	23532	29763	S	P681H	SNP	Spike
BD_wave-1.782	23709	C	T	23637	29763	S	T716I	SNP	Spike
BD_wave-1.782	24506	T	G	24434	29763	S	S982A	SNP	Spike
BD_wave-1.782	24914	G	C	24842	29763	S	D1118H	SNP	Spike
BD_wave-1.782	25053	T	C	24981	29763	S	V1164A	SNP	Spike
BD_wave-1.782	27972	C	T	27900	29763	ORF8	Q27*	SNP_stop	ORF8 protein
BD_wave-1.782	28048	G	T	27976	29763	ORF8	R52I	SNP	ORF8 protein
BD_wave-1.782	28111	A	G	28039	29763	ORF8	Y73C	SNP	ORF8 protein
BD_wave-1.782	28273	A	.	28200	29763	3'UTR	28273	extragenic	NA
BD_wave-1.782	28280	GAT	CTA	28207	29763	N	D3L	SNP	Nucleocapsid protein
BD_wave-1.782	28881	GGG	AAC	28808	29763	N	RG203KR	SNP	Nucleocapsid protein
BD_wave-1.782	28977	C	T	28904	29763	N	S235F	SNP	Nucleocapsid protein
BD_wave-1.784	241	C	T	237	29850	5'UTR	241	extragenic	NA
BD_wave-1.784	434	G	A	430	29850	NSP1	E57K	SNP	Leader protein
BD_wave-1.784	1163	A	T	1159	29850	NSP2	I120F	SNP	Non-Structural protein 2
BD_wave-1.784	3037	C	T	3033	29850	NSP3	F106F	SNP_silent	Predicted phosphoesterase, papain-like proteinase
BD_wave-1.784	5950	G	T	5946	29850	NSP3	K1077N	SNP	Predicted phosphoesterase, papain-like proteinase
BD_wave-1.784	14408	C	T	14404	29850	NSP12b	P314L	SNP	RNA-dependent RNA polymerase, post-ribosomal frameshift
BD_wave-1.784	23403	A	G	23399	29850	S	D614G	SNP	Spike
BD_wave-1.784	28881	GGG	AAC	28877	29850	N	RG203KR	SNP	Nucleocapsid protein
BD_wave-1.785	241	C	T	240	29834	5'UTR	241	extragenic	NA
BD_wave-1.785	913	C	T	912	29834	NSP2	S36S	SNP_silent	Non-Structural protein 2
BD_wave-1.785	2453	C	T	2452	29834	NSP2	L550F	SNP	Non-Structural protein 2
BD_wave-1.785	3037	C	T	3036	29834	NSP3	F106F	SNP_silent	Predicted phosphoesterase, papain-like proteinase
BD_wave-1.785	3267	C	T	3266	29834	NSP3	T183I	SNP	Predicted phosphoesterase, papain-like proteinase
BD_wave-1.785	5388	C	A	5387	29834	NSP3	A890D	SNP	Predicted phosphoesterase, papain-like proteinase
BD_wave-1.785	5986	C	T	5985	29834	NSP3	F1089F	SNP_silent	Predicted phosphoesterase, papain-like proteinase
BD_wave-1.785	6954	T	C	6953	29834	NSP3	I1412T	SNP	Predicted phosphoesterase, papain-like proteinase
BD_wave-1.785	11288	TCTGGTTTT	.	11286	29834	NSP6	S106	deletion	Transmembrane protein
BD_wave-1.785	14408	C	T	14398	29834	NSP12b	P314L	SNP	RNA-dependent RNA polymerase, post-ribosomal frameshift
BD_wave-1.785	14676	C	T	14666	29834	NSP12b	P403P	SNP_silent	RNA-dependent RNA polymerase, post-ribosomal frameshift
BD_wave-1.785	15279	C	T	15269	29834	NSP12b	H604H	SNP_silent	RNA-dependent RNA polymerase, post-ribosomal frameshift
BD_wave-1.785	16176	T	C	16166	29834	NSP12b	T903T	SNP_silent	RNA-dependent RNA polymerase, post-ribosomal frameshift
BD_wave-1.785	21765	TACATG	.	21754	29834	S	H69	deletion	Spike
BD_wave-1.785	21993	ATT	.	21976	29834	S	Y145	deletion	Spike
BD_wave-1.785	23063	A	T	23044	29834	S	N501Y	SNP	Spike
BD_wave-1.785	23271	C	A	23252	29834	S	A570D	SNP	Spike
BD_wave-1.785	23403	A	G	23384	29834	S	D614G	SNP	Spike
BD_wave-1.785	23604	C	A	23585	29834	S	P681H	SNP	Spike
BD_wave-1.785	23709	C	T	23690	29834	S	T716I	SNP	Spike
BD_wave-1.785	24506	T	G	24487	29834	S	S982A	SNP	Spike
BD_wave-1.785	24914	G	C	24895	29834	S	D1118H	SNP	Spike
BD_wave-1.785	27972	C	T	27953	29834	ORF8	Q27*	SNP_stop	ORF8 protein
BD_wave-1.785	28048	G	T	28029	29834	ORF8	R52I	SNP	ORF8 protein
BD_wave-1.785	28111	A	G	28092	29834	ORF8	Y73C	SNP	ORF8 protein
BD_wave-1.785	28273	A	.	28253	29834	3'UTR	28273	extragenic	NA
BD_wave-1.785	28280	GAT	CTA	28260	29834	N	D3L	SNP	Nucleocapsid protein
BD_wave-1.785	28881	GGG	AAC	28861	29834	N	RG203KR	SNP	Nucleocapsid protein
BD_wave-1.785	28977	C	T	28957	29834	N	S235F	SNP	Nucleocapsid protein
BD_wave-1.785	29446	T	C	29426	29834	N	T391T	SNP_silent	Nucleocapsid protein
BD_wave-1.786	241	C	T	241	29835	5'UTR	241	extragenic	NA
BD_wave-1.786	913	C	T	913	29835	NSP2	S36S	SNP_silent	Non-Structural protein 2
BD_wave-1.786	2453	C	T	2453	29835	NSP2	L550F	SNP	Non-Structural protein 2
BD_wave-1.786	3037	C	T	3037	29835	NSP3	F106F	SNP_silent	Predicted phosphoesterase, papain-like proteinase
BD_wave-1.786	3267	C	T	3267	29835	NSP3	T183I	SNP	Predicted phosphoesterase, papain-like proteinase
BD_wave-1.786	5388	C	A	5388	29835	NSP3	A890D	SNP	Predicted phosphoesterase, papain-like proteinase
BD_wave-1.786	5986	C	T	5986	29835	NSP3	F1089F	SNP_silent	Predicted phosphoesterase, papain-like proteinase
BD_wave-1.786	6954	T	C	6954	29835	NSP3	I1412T	SNP	Predicted phosphoesterase, papain-like proteinase
BD_wave-1.786	10319	C	T	10319	29835	NSP5	L89F	SNP	3C-like proteinase
BD_wave-1.786	11288	TCTGGTTTT	.	11287	29835	NSP6	S106	deletion	Transmembrane protein
BD_wave-1.786	14408	C	T	14399	29835	NSP12b	P314L	SNP	RNA-dependent RNA polymerase, post-ribosomal frameshift
BD_wave-1.786	14676	C	T	14667	29835	NSP12b	P403P	SNP_silent	RNA-dependent RNA polymerase, post-ribosomal frameshift
BD_wave-1.786	15279	C	T	15270	29835	NSP12b	H604H	SNP_silent	RNA-dependent RNA polymerase, post-ribosomal frameshift
BD_wave-1.786	16176	T	C	16167	29835	NSP12b	T903T	SNP_silent	RNA-dependent RNA polymerase, post-ribosomal frameshift
BD_wave-1.786	21765	TACATG	.	21755	29835	S	H69	deletion	Spike
BD_wave-1.786	21974	G	C	21959	29835	S	D138H	SNP	Spike
BD_wave-1.786	21991	TTA	.	21975	29835	S	Y145	deletion	Spike
BD_wave-1.786	23063	A	T	23045	29835	S	N501Y	SNP	Spike
BD_wave-1.786	23271	C	A	23253	29835	S	A570D	SNP	Spike
BD_wave-1.786	23403	A	G	23385	29835	S	D614G	SNP	Spike
BD_wave-1.786	23604	C	A	23586	29835	S	P681H	SNP	Spike
BD_wave-1.786	23709	C	T	23691	29835	S	T716I	SNP	Spike
BD_wave-1.786	24506	T	G	24488	29835	S	S982A	SNP	Spike
BD_wave-1.786	24914	G	C	24896	29835	S	D1118H	SNP	Spike
BD_wave-1.786	27972	C	T	27954	29835	ORF8	Q27*	SNP_stop	ORF8 protein
BD_wave-1.786	28048	G	T	28030	29835	ORF8	R52I	SNP	ORF8 protein
BD_wave-1.786	28111	A	G	28093	29835	ORF8	Y73C	SNP	ORF8 protein
BD_wave-1.786	28273	A	.	28254	29835	3'UTR	28273	extragenic	NA
BD_wave-1.786	28280	GAT	CTA	28261	29835	N	D3L	SNP	Nucleocapsid protein
BD_wave-1.786	28881	GGG	AAC	28862	29835	N	RG203KR	SNP	Nucleocapsid protein
BD_wave-1.786	28977	C	T	28958	29835	N	S235F	SNP	Nucleocapsid protein
BD_wave-1.787	241	C	T	241	29854	5'UTR	241	extragenic	NA
BD_wave-1.787	434	G	A	434	29854	NSP1	E57K	SNP	Leader protein
BD_wave-1.787	1163	A	T	1163	29854	NSP2	I120F	SNP	Non-Structural protein 2
BD_wave-1.787	3037	C	T	3037	29854	NSP3	F106F	SNP_silent	Predicted phosphoesterase, papain-like proteinase
BD_wave-1.787	10159	A	G	10159	29854	NSP5	V35V	SNP_silent	3C-like proteinase
BD_wave-1.787	11941	C	T	11941	29854	NSP7	V33V	SNP_silent	Non-Structural protein 7
BD_wave-1.787	12525	C	T	12525	29854	NSP8	T145I	SNP	Non-Structural protein 8
BD_wave-1.787	14408	C	T	14408	29854	NSP12b	P314L	SNP	RNA-dependent RNA polymerase, post-ribosomal frameshift
BD_wave-1.787	16887	C	T	16887	29854	NSP13	Y217Y	SNP_silent	Helicase
BD_wave-1.787	17058	G	A	17058	29854	NSP13	M274I	SNP	Helicase
BD_wave-1.787	17678	C	T	17678	29854	NSP13	T481M	SNP	Helicase
BD_wave-1.787	23403	A	G	23403	29854	S	D614G	SNP	Spike
BD_wave-1.787	23604	C	G	23604	29854	S	P681R	SNP	Spike
BD_wave-1.787	25786	A	C	25786	29854	ORF3a	K132Q	SNP	ORF3a protein
BD_wave-1.787	27999	C	T	27999	29854	ORF8	P36S	SNP	ORF8 protein
BD_wave-1.787	28881	GGG	AAC	28881	29854	N	RG203KR	SNP	Nucleocapsid protein
BD_wave-1.787	29745	G	T	29745	29854	3'UTR	29745	extragenic	NA
BD_wave-1.788	241	C	T	241	29835	5'UTR	241	extragenic	NA
BD_wave-1.788	913	C	T	913	29835	NSP2	S36S	SNP_silent	Non-Structural protein 2
BD_wave-1.788	3037	C	T	3037	29835	NSP3	F106F	SNP_silent	Predicted phosphoesterase, papain-like proteinase
BD_wave-1.788	3267	C	T	3267	29835	NSP3	T183I	SNP	Predicted phosphoesterase, papain-like proteinase
BD_wave-1.788	5388	C	A	5388	29835	NSP3	A890D	SNP	Predicted phosphoesterase, papain-like proteinase
BD_wave-1.788	5986	C	T	5986	29835	NSP3	F1089F	SNP_silent	Predicted phosphoesterase, papain-like proteinase
BD_wave-1.788	6954	T	C	6954	29835	NSP3	I1412T	SNP	Predicted phosphoesterase, papain-like proteinase
BD_wave-1.788	8603	T	C	8603	29835	NSP4	F17L	SNP	Transmembrane protein
BD_wave-1.788	11288	TCTGGTTTT	.	11287	29835	NSP6	S106	deletion	Transmembrane protein
BD_wave-1.788	14408	C	T	14399	29835	NSP12b	P314L	SNP	RNA-dependent RNA polymerase, post-ribosomal frameshift
BD_wave-1.788	14676	C	T	14667	29835	NSP12b	P403P	SNP_silent	RNA-dependent RNA polymerase, post-ribosomal frameshift
BD_wave-1.788	15279	C	T	15270	29835	NSP12b	H604H	SNP_silent	RNA-dependent RNA polymerase, post-ribosomal frameshift
BD_wave-1.788	16176	T	C	16167	29835	NSP12b	T903T	SNP_silent	RNA-dependent RNA polymerase, post-ribosomal frameshift
BD_wave-1.788	17615	A	G	17606	29835	NSP13	K460R	SNP	Helicase
BD_wave-1.788	21765	TACATG	.	21755	29835	S	H69	deletion	Spike
BD_wave-1.788	21993	ATT	.	21977	29835	S	Y145	deletion	Spike
BD_wave-1.788	23063	A	T	23045	29835	S	N501Y	SNP	Spike
BD_wave-1.788	23271	C	A	23253	29835	S	A570D	SNP	Spike
BD_wave-1.788	23403	A	G	23385	29835	S	D614G	SNP	Spike
BD_wave-1.788	23604	C	A	23586	29835	S	P681H	SNP	Spike
BD_wave-1.788	23709	C	T	23691	29835	S	T716I	SNP	Spike
BD_wave-1.788	24506	T	G	24488	29835	S	S982A	SNP	Spike
BD_wave-1.788	24914	G	C	24896	29835	S	D1118H	SNP	Spike
BD_wave-1.788	25437	G	T	25419	29835	ORF3a	L15F	SNP	ORF3a protein
BD_wave-1.788	27972	C	T	27954	29835	ORF8	Q27*	SNP_stop	ORF8 protein
BD_wave-1.788	28048	G	T	28030	29835	ORF8	R52I	SNP	ORF8 protein
BD_wave-1.788	28111	A	G	28093	29835	ORF8	Y73C	SNP	ORF8 protein
BD_wave-1.788	28273	A	.	28254	29835	3'UTR	28273	extragenic	NA
BD_wave-1.788	28280	GAT	CTA	28261	29835	N	D3L	SNP	Nucleocapsid protein
BD_wave-1.788	28881	GGG	AAC	28862	29835	N	RG203KR	SNP	Nucleocapsid protein
BD_wave-1.788	28977	C	T	28958	29835	N	S235F	SNP	Nucleocapsid protein
BD_wave-1.788	29000	G	T	28981	29835	N	G243C	SNP	Nucleocapsid protein
BD_wave-1.789	241	C	T	187	29782	5'UTR	241	extragenic	NA
BD_wave-1.789	335	C	T	281	29782	NSP1	R24C	SNP	Leader protein
BD_wave-1.789	1163	A	T	1109	29782	NSP2	I120F	SNP	Non-Structural protein 2
BD_wave-1.789	3037	C	T	2983	29782	NSP3	F106F	SNP_silent	Predicted phosphoesterase, papain-like proteinase
BD_wave-1.789	3652	A	G	3598	29782	NSP3	Q311Q	SNP_silent	Predicted phosphoesterase, papain-like proteinase
BD_wave-1.789	9436	A	G	9382	29782	NSP4	V294V	SNP_silent	Transmembrane protein
BD_wave-1.789	14408	C	T	14354	29782	NSP12b	P314L	SNP	RNA-dependent RNA polymerase, post-ribosomal frameshift
BD_wave-1.789	23403	A	G	23349	29782	S	D614G	SNP	Spike
BD_wave-1.789	23604	C	G	23550	29782	S	P681R	SNP	Spike
BD_wave-1.789	28881	GGG	AAC	28827	29782	N	RG203KR	SNP	Nucleocapsid protein
BD_wave-1.790	241	C	T	241	29871	5'UTR	241	extragenic	NA
BD_wave-1.790	434	G	A	434	29871	NSP1	E57K	SNP	Leader protein
BD_wave-1.790	1163	A	T	1163	29871	NSP2	I120F	SNP	Non-Structural protein 2
BD_wave-1.790	3037	C	T	3037	29871	NSP3	F106F	SNP_silent	Predicted phosphoesterase, papain-like proteinase
BD_wave-1.790	6661	T	C	6661	29871	NSP3	S1314S	SNP_silent	Predicted phosphoesterase, papain-like proteinase
BD_wave-1.790	10159	A	G	10159	29871	NSP5	V35V	SNP_silent	3C-like proteinase
BD_wave-1.790	11941	C	T	11941	29871	NSP7	V33V	SNP_silent	Non-Structural protein 7
BD_wave-1.790	12525	C	T	12525	29871	NSP8	T145I	SNP	Non-Structural protein 8
BD_wave-1.790	14408	C	T	14408	29871	NSP12b	P314L	SNP	RNA-dependent RNA polymerase, post-ribosomal frameshift
BD_wave-1.790	17058	G	A	17058	29871	NSP13	M274I	SNP	Helicase
BD_wave-1.790	17678	C	T	17678	29871	NSP13	T481M	SNP	Helicase
BD_wave-1.790	23403	A	G	23403	29871	S	D614G	SNP	Spike
BD_wave-1.790	23604	C	G	23604	29871	S	P681R	SNP	Spike
BD_wave-1.790	24862	A	G	24862	29871	S	T1100T	SNP_silent	Spike
BD_wave-1.790	25339	C	T	25339	29871	S	D1259D	SNP_silent	Spike
BD_wave-1.790	25786	A	C	25786	29871	ORF3a	K132Q	SNP	ORF3a protein
BD_wave-1.790	28373	G	T	28373	29871	N	G34W	SNP	Nucleocapsid protein
BD_wave-1.790	28881	GGG	AAC	28881	29871	N	RG203KR	SNP	Nucleocapsid protein
BD_wave-1.791	241	C	T	239	29859	5'UTR	241	extragenic	NA
BD_wave-1.791	1163	A	T	1161	29859	NSP2	I120F	SNP	Non-Structural protein 2
BD_wave-1.791	2011	T	C	2009	29859	NSP2	D402D	SNP_silent	Non-Structural protein 2
BD_wave-1.791	2094	C	T	2092	29859	NSP2	S430L	SNP	Non-Structural protein 2
BD_wave-1.791	3037	C	T	3035	29859	NSP3	F106F	SNP_silent	Predicted phosphoesterase, papain-like proteinase
BD_wave-1.791	5950	G	A	5948	29859	NSP3	K1077K	SNP_silent	Predicted phosphoesterase, papain-like proteinase
BD_wave-1.791	6640	T	C	6638	29859	NSP3	H1307H	SNP_silent	Predicted phosphoesterase, papain-like proteinase
BD_wave-1.791	11083	G	T	11081	29859	NSP6	L37F	SNP	Transmembrane protein
BD_wave-1.791	14408	C	T	14406	29859	NSP12b	P314L	SNP	RNA-dependent RNA polymerase, post-ribosomal frameshift
BD_wave-1.791	14768	C	T	14766	29859	NSP12b	A434V	SNP	RNA-dependent RNA polymerase, post-ribosomal frameshift
BD_wave-1.791	20238	G	T	20236	29859	NSP15	R206S	SNP	endoRNAse
BD_wave-1.791	21993	ATT	.	21990	29859	S	Y145	deletion	Spike
BD_wave-1.791	22465	T	C	22460	29859	S	C301C	SNP_silent	Spike
BD_wave-1.791	23403	A	G	23398	29859	S	D614G	SNP	Spike
BD_wave-1.791	23587	G	C	23582	29859	S	Q675H	SNP	Spike
BD_wave-1.791	25904	C	T	25899	29859	ORF3a	S171L	SNP	ORF3a protein
BD_wave-1.791	26211	G	T	26206	29859	ORF3a	V273V	SNP_silent	ORF3a protein
BD_wave-1.791	27327	G	T	27322	29859	ORF6	K42N	SNP	ORF6 protein
BD_wave-1.791	28881	GGG	AAC	28876	29859	N	RG203KR	SNP	Nucleocapsid protein
BD_wave-1.791	29779	G	T	29774	29859	3'UTR	29779	extragenic	NA
BD_wave-1.792	241	C	T	225	29829	5'UTR	241	extragenic	NA
BD_wave-1.792	3037	C	T	3021	29829	NSP3	F106F	SNP_silent	Predicted phosphoesterase, papain-like proteinase
BD_wave-1.792	6661	T	C	6645	29829	NSP3	S1314S	SNP_silent	Predicted phosphoesterase, papain-like proteinase
BD_wave-1.792	11288	TCTGGTTTT	.	11271	29829	NSP6	S106	deletion	Transmembrane protein
BD_wave-1.792	14408	C	T	14383	29829	NSP12b	P314L	SNP	RNA-dependent RNA polymerase, post-ribosomal frameshift
BD_wave-1.792	23403	A	G	23378	29829	S	D614G	SNP	Spike
BD_wave-1.793	241	C	T	216	29642	5'UTR	241	extragenic	NA
BD_wave-1.793	1163	A	T	1138	29642	NSP2	I120F	SNP	Non-Structural protein 2
BD_wave-1.793	3037	C	T	3012	29642	NSP3	F106F	SNP_silent	Predicted phosphoesterase, papain-like proteinase
BD_wave-1.793	4444	G	T	4419	29642	NSP3	V575V	SNP_silent	Predicted phosphoesterase, papain-like proteinase
BD_wave-1.793	8371	G	T	8346	29642	NSP3	Q1884H	SNP	Predicted phosphoesterase, papain-like proteinase
BD_wave-1.793	10979	G	A	10954	29642	NSP6	V3M	SNP	Transmembrane protein
BD_wave-1.793	14408	C	T	14383	29642	NSP12b	P314L	SNP	RNA-dependent RNA polymerase, post-ribosomal frameshift
BD_wave-1.793	23403	A	G	23378	29642	S	D614G	SNP	Spike
BD_wave-1.793	25906	G	T	25881	29642	ORF3a	G172C	SNP	ORF3a protein
BD_wave-1.793	28881	GGG	AAC	28636	29642	N	RG203KR	SNP	Nucleocapsid protein
BD_wave-1.793	29403	A	G	29158	29642	N	D377G	SNP	Nucleocapsid protein
BD_wave-1.793	29847	T	.	29601	29642	3'UTR	29847	extragenic	NA
BD_wave-1.793	29850	A	C	29604	29642	3'UTR	29850	extragenic	NA
BD_wave-1.793	29852	AGCTT	TTACG	29606	29642	3'UTR	29852	extragenic	NA
BD_wave-1.793	29859	T	C	29613	29642	3'UTR	29859	extragenic	NA
BD_wave-1.793	29880	A	G	29634	29642	3'UTR	29880	extragenic	NA
BD_wave-1.794	241	C	T	216	29833	5'UTR	241	extragenic	NA
BD_wave-1.794	1163	A	T	1138	29833	NSP2	I120F	SNP	Non-Structural protein 2
BD_wave-1.794	2041	T	C	2016	29833	NSP2	T412T	SNP_silent	Non-Structural protein 2
BD_wave-1.794	3037	C	T	3012	29833	NSP3	F106F	SNP_silent	Predicted phosphoesterase, papain-like proteinase
BD_wave-1.794	4444	G	T	4419	29833	NSP3	V575V	SNP_silent	Predicted phosphoesterase, papain-like proteinase
BD_wave-1.794	8371	G	T	8346	29833	NSP3	Q1884H	SNP	Predicted phosphoesterase, papain-like proteinase
BD_wave-1.794	14408	C	T	14383	29833	NSP12b	P314L	SNP	RNA-dependent RNA polymerase, post-ribosomal frameshift
BD_wave-1.794	23403	A	G	23378	29833	S	D614G	SNP	Spike
BD_wave-1.794	24887	T	C	24862	29833	S	F1109L	SNP	Spike
BD_wave-1.794	28881	GGG	AAC	28856	29833	N	RG203KR	SNP	Nucleocapsid protein
BD_wave-1.794	29403	A	G	29378	29833	N	D377G	SNP	Nucleocapsid protein
BD_wave-1.795	241	C	T	216	29829	5'UTR	241	extragenic	NA
BD_wave-1.795	1163	A	T	1138	29829	NSP2	I120F	SNP	Non-Structural protein 2
BD_wave-1.795	3037	C	T	3012	29829	NSP3	F106F	SNP_silent	Predicted phosphoesterase, papain-like proteinase
BD_wave-1.795	4444	G	T	4419	29829	NSP3	V575V	SNP_silent	Predicted phosphoesterase, papain-like proteinase
BD_wave-1.795	8371	G	T	8346	29829	NSP3	Q1884H	SNP	Predicted phosphoesterase, papain-like proteinase
BD_wave-1.795	14408	C	T	14383	29829	NSP12b	P314L	SNP	RNA-dependent RNA polymerase, post-ribosomal frameshift
BD_wave-1.795	15895	C	T	15870	29829	NSP12b	M809M	SNP_silent	RNA-dependent RNA polymerase, post-ribosomal frameshift
BD_wave-1.795	23403	A	G	23378	29829	S	D614G	SNP	Spike
BD_wave-1.795	25906	G	T	25881	29829	ORF3a	G172C	SNP	ORF3a protein
BD_wave-1.795	28881	GGG	AAC	28856	29829	N	RG203KR	SNP	Nucleocapsid protein
BD_wave-1.795	29403	A	G	29378	29829	N	D377G	SNP	Nucleocapsid protein
BD_wave-1.796	241	C	T	216	29828	5'UTR	241	extragenic	NA
BD_wave-1.796	3037	C	T	3012	29828	NSP3	F106F	SNP_silent	Predicted phosphoesterase, papain-like proteinase
BD_wave-1.796	3688	C	T	3663	29828	NSP3	H323H	SNP_silent	Predicted phosphoesterase, papain-like proteinase
BD_wave-1.796	14408	C	T	14383	29828	NSP12b	P314L	SNP	RNA-dependent RNA polymerase, post-ribosomal frameshift
BD_wave-1.796	15324	C	T	15299	29828	NSP12b	N619N	SNP_silent	RNA-dependent RNA polymerase, post-ribosomal frameshift
BD_wave-1.796	23403	A	G	23378	29828	S	D614G	SNP	Spike
BD_wave-1.797	241	C	T	216	29706	5'UTR	241	extragenic	NA
BD_wave-1.797	1163	A	T	1138	29706	NSP2	I120F	SNP	Non-Structural protein 2
BD_wave-1.797	3037	C	T	3012	29706	NSP3	F106F	SNP_silent	Predicted phosphoesterase, papain-like proteinase
BD_wave-1.797	4444	G	T	4419	29706	NSP3	V575V	SNP_silent	Predicted phosphoesterase, papain-like proteinase
BD_wave-1.797	8371	G	T	8346	29706	NSP3	Q1884H	SNP	Predicted phosphoesterase, papain-like proteinase
BD_wave-1.797	14408	C	T	14383	29706	NSP12b	P314L	SNP	RNA-dependent RNA polymerase, post-ribosomal frameshift
BD_wave-1.797	23403	A	G	23378	29706	S	D614G	SNP	Spike
BD_wave-1.797	25906	G	T	25881	29706	ORF3a	G172C	SNP	ORF3a protein
BD_wave-1.797	28881	GGG	AAC	28729	29706	N	RG203KR	SNP	Nucleocapsid protein
BD_wave-1.797	29403	A	G	29251	29706	N	D377G	SNP	Nucleocapsid protein
BD_wave-1.798	241	C	T	224	29836	5'UTR	241	extragenic	NA
BD_wave-1.798	1163	A	T	1146	29836	NSP2	I120F	SNP	Non-Structural protein 2
BD_wave-1.798	3037	C	T	3020	29836	NSP3	F106F	SNP_silent	Predicted phosphoesterase, papain-like proteinase
BD_wave-1.798	3961	C	T	3944	29836	NSP3	I414I	SNP_silent	Predicted phosphoesterase, papain-like proteinase
BD_wave-1.798	14408	C	T	14391	29836	NSP12b	P314L	SNP	RNA-dependent RNA polymerase, post-ribosomal frameshift
BD_wave-1.798	15089	C	T	15072	29836	NSP12b	A541V	SNP	RNA-dependent RNA polymerase, post-ribosomal frameshift
BD_wave-1.798	23403	A	G	23386	29836	S	D614G	SNP	Spike
BD_wave-1.798	28881	GGG	AAC	28864	29836	N	RG203KR	SNP	Nucleocapsid protein
BD_wave-1.799	241	C	T	216	29850	5'UTR	241	extragenic	NA
BD_wave-1.799	1163	A	T	1138	29850	NSP2	I120F	SNP	Non-Structural protein 2
BD_wave-1.799	2041	T	C	2016	29850	NSP2	T412T	SNP_silent	Non-Structural protein 2
BD_wave-1.799	3037	C	T	3012	29850	NSP3	F106F	SNP_silent	Predicted phosphoesterase, papain-like proteinase
BD_wave-1.799	4444	G	T	4419	29850	NSP3	V575V	SNP_silent	Predicted phosphoesterase, papain-like proteinase
BD_wave-1.799	8371	G	T	8346	29850	NSP3	Q1884H	SNP	Predicted phosphoesterase, papain-like proteinase
BD_wave-1.799	14408	C	T	14383	29850	NSP12b	P314L	SNP	RNA-dependent RNA polymerase, post-ribosomal frameshift
BD_wave-1.799	21846	C	T	21821	29850	S	T95I	SNP	Spike
BD_wave-1.799	23403	A	G	23378	29850	S	D614G	SNP	Spike
BD_wave-1.799	28881	GGG	AAC	28856	29850	N	RG203KR	SNP	Nucleocapsid protein
BD_wave-1.799	28961	C	T	28936	29850	N	L230F	SNP	Nucleocapsid protein
BD_wave-1.799	29403	A	G	29378	29850	N	D377G	SNP	Nucleocapsid protein
BD_wave-1.799	29848	T	A	29823	29850	3'UTR	29848	extragenic	NA
BD_wave-1.799	29850	A	T	29825	29850	3'UTR	29850	extragenic	NA
BD_wave-1.799	29852	AG	TA	29827	29850	3'UTR	29852	extragenic	NA
BD_wave-1.8	241	C	T	235	29858	5'UTR	241	extragenic	NA
BD_wave-1.8	1163	A	T	1157	29858	NSP2	I120F	SNP	Non-Structural protein 2
BD_wave-1.8	2094	C	T	2088	29858	NSP2	S430L	SNP	Non-Structural protein 2
BD_wave-1.8	3037	C	T	3031	29858	NSP3	F106F	SNP_silent	Predicted phosphoesterase, papain-like proteinase
BD_wave-1.8	3091	G	A	3085	29858	NSP3	E124E	SNP_silent	Predicted phosphoesterase, papain-like proteinase
BD_wave-1.8	14408	C	T	14402	29858	NSP12b	P314L	SNP	RNA-dependent RNA polymerase, post-ribosomal frameshift
BD_wave-1.8	20238	G	T	20232	29858	NSP15	R206S	SNP	endoRNAse
BD_wave-1.8	21648	C	T	21642	29858	S	T29I	SNP	Spike
BD_wave-1.8	21846	C	T	21840	29858	S	T95I	SNP	Spike
BD_wave-1.8	22987	C	T	22981	29858	S	A475A	SNP_silent	Spike
BD_wave-1.8	23403	A	G	23397	29858	S	D614G	SNP	Spike
BD_wave-1.8	25904	C	T	25898	29858	ORF3a	S171L	SNP	ORF3a protein
BD_wave-1.8	26211	G	T	26205	29858	ORF3a	V273V	SNP_silent	ORF3a protein
BD_wave-1.8	28881	GGG	AAC	28875	29858	N	RG203KR	SNP	Nucleocapsid protein
BD_wave-1.8	28904	G	T	28898	29858	N	A211S	SNP	Nucleocapsid protein
BD_wave-1.8	29750	C	T	29744	29858	3'UTR	29750	extragenic	NA
BD_wave-1.80	241	C	T	235	29866	5'UTR	241	extragenic	NA
BD_wave-1.80	1800	C	T	1794	29866	NSP2	T332I	SNP	Non-Structural protein 2
BD_wave-1.80	3037	C	T	3031	29866	NSP3	F106F	SNP_silent	Predicted phosphoesterase, papain-like proteinase
BD_wave-1.80	9049	G	T	9043	29866	NSP4	K165N	SNP	Transmembrane protein
BD_wave-1.80	10138	C	T	10132	29866	NSP5	N28N	SNP_silent	3C-like proteinase
BD_wave-1.80	13268	G	A	13262	29866	NSP10	D82N	SNP	Growth-factor-like protein
BD_wave-1.80	14408	C	T	14402	29866	NSP12b	P314L	SNP	RNA-dependent RNA polymerase, post-ribosomal frameshift
BD_wave-1.80	18877	C	T	18871	29866	NSP14	C279C	SNP_silent	3'-to-5' exonuclease
BD_wave-1.80	22346	G	T	22340	29866	S	A262S	SNP	Spike
BD_wave-1.80	22444	C	T	22438	29866	S	D294D	SNP_silent	Spike
BD_wave-1.80	23403	A	G	23397	29866	S	D614G	SNP	Spike
BD_wave-1.80	25494	G	T	25488	29866	ORF3a	T34T	SNP_silent	ORF3a protein
BD_wave-1.80	25563	G	T	25557	29866	ORF3a	Q57H	SNP	ORF3a protein
BD_wave-1.80	26299	C	T	26293	29866	E	L19F	SNP	Envelope
BD_wave-1.80	26735	C	T	26729	29866	M	Y71Y	SNP_silent	Membrane
BD_wave-1.80	28854	C	T	28848	29866	N	S194L	SNP	Nucleocapsid protein
BD_wave-1.80	28882	G	T	28876	29866	N	R203S	SNP	Nucleocapsid protein
BD_wave-1.800	241	C	T	216	29849	5'UTR	241	extragenic	NA
BD_wave-1.800	1163	A	T	1138	29849	NSP2	I120F	SNP	Non-Structural protein 2
BD_wave-1.800	2041	T	C	2016	29849	NSP2	T412T	SNP_silent	Non-Structural protein 2
BD_wave-1.800	3037	C	T	3012	29849	NSP3	F106F	SNP_silent	Predicted phosphoesterase, papain-like proteinase
BD_wave-1.800	4444	G	T	4419	29849	NSP3	V575V	SNP_silent	Predicted phosphoesterase, papain-like proteinase
BD_wave-1.800	8371	G	T	8346	29849	NSP3	Q1884H	SNP	Predicted phosphoesterase, papain-like proteinase
BD_wave-1.800	14408	C	T	14383	29849	NSP12b	P314L	SNP	RNA-dependent RNA polymerase, post-ribosomal frameshift
BD_wave-1.800	21846	C	T	21821	29849	S	T95I	SNP	Spike
BD_wave-1.800	23403	A	G	23378	29849	S	D614G	SNP	Spike
BD_wave-1.800	28881	GGG	AAC	28856	29849	N	RG203KR	SNP	Nucleocapsid protein
BD_wave-1.800	29403	A	G	29378	29849	N	D377G	SNP	Nucleocapsid protein
BD_wave-1.800	29848	T	A	29823	29849	3'UTR	29848	extragenic	NA
BD_wave-1.800	29850	A	T	29825	29849	3'UTR	29850	extragenic	NA
BD_wave-1.800	29852	AG	TA	29827	29849	3'UTR	29852	extragenic	NA
BD_wave-1.801	241	C	T	216	29653	5'UTR	241	extragenic	NA
BD_wave-1.801	1163	A	T	1138	29653	NSP2	I120F	SNP	Non-Structural protein 2
BD_wave-1.801	3037	C	T	3012	29653	NSP3	F106F	SNP_silent	Predicted phosphoesterase, papain-like proteinase
BD_wave-1.801	4444	G	T	4419	29653	NSP3	V575V	SNP_silent	Predicted phosphoesterase, papain-like proteinase
BD_wave-1.801	8371	G	T	8346	29653	NSP3	Q1884H	SNP	Predicted phosphoesterase, papain-like proteinase
BD_wave-1.801	10979	G	A	10954	29653	NSP6	V3M	SNP	Transmembrane protein
BD_wave-1.801	14408	C	T	14383	29653	NSP12b	P314L	SNP	RNA-dependent RNA polymerase, post-ribosomal frameshift
BD_wave-1.801	23403	A	G	23378	29653	S	D614G	SNP	Spike
BD_wave-1.801	25906	G	T	25881	29653	ORF3a	G172C	SNP	ORF3a protein
BD_wave-1.801	28881	GGG	AAC	28655	29653	N	RG203KR	SNP	Nucleocapsid protein
BD_wave-1.801	29403	A	G	29177	29653	N	D377G	SNP	Nucleocapsid protein
BD_wave-1.801	29848	T	A	29622	29653	3'UTR	29848	extragenic	NA
BD_wave-1.801	29850	A	T	29624	29653	3'UTR	29850	extragenic	NA
BD_wave-1.801	29852	AG	TA	29626	29653	3'UTR	29852	extragenic	NA
BD_wave-1.802	241	C	T	216	29845	5'UTR	241	extragenic	NA
BD_wave-1.802	3037	C	T	3012	29845	NSP3	F106F	SNP_silent	Predicted phosphoesterase, papain-like proteinase
BD_wave-1.802	4201	G	T	4176	29845	NSP3	M494I	SNP	Predicted phosphoesterase, papain-like proteinase
BD_wave-1.802	12369	C	T	12344	29845	NSP8	T93I	SNP	Non-Structural protein 8
BD_wave-1.802	14408	C	T	14383	29845	NSP12b	P314L	SNP	RNA-dependent RNA polymerase, post-ribosomal frameshift
BD_wave-1.802	20438	G	T	20413	29845	NSP15	S273I	SNP	endoRNAse
BD_wave-1.802	23403	A	G	23378	29845	S	D614G	SNP	Spike
BD_wave-1.802	26527	C	T	26502	29845	M	A2V	SNP	Membrane
BD_wave-1.802	29587	G	A	29562	29845	ORF10	P10P	SNP_silent	ORF10 protein
BD_wave-1.803	241	C	T	241	29934	5'UTR	241	extragenic	NA
BD_wave-1.803	1163	A	T	1163	29934	NSP2	I120F	SNP	Non-Structural protein 2
BD_wave-1.803	1820	G	A	1820	29934	NSP2	G339S	SNP	Non-Structural protein 2
BD_wave-1.803	3037	C	T	3037	29934	NSP3	F106F	SNP_silent	Predicted phosphoesterase, papain-like proteinase
BD_wave-1.803	3234	A	G	3234	29934	NSP3	Q172R	SNP	Predicted phosphoesterase, papain-like proteinase
BD_wave-1.803	14408	C	T	14408	29934	NSP12b	P314L	SNP	RNA-dependent RNA polymerase, post-ribosomal frameshift
BD_wave-1.803	23403	A	G	23403	29934	S	D614G	SNP	Spike
BD_wave-1.803	28881	GGG	AAC	28881	29934	N	RG203KR	SNP	Nucleocapsid protein
BD_wave-1.803	29260	G	T	29260	29934	N	T329T	SNP_silent	Nucleocapsid protein
BD_wave-1.803	29736	G	T	29736	29934	3'UTR	29736	extragenic	NA
BD_wave-1.803	29837	.	TAGCATTGTTCACTGTACACTCGATCGTACT	29838	29934	3'UTR	29837	extragenic	NA
BD_wave-1.804	241	C	T	241	29903	5'UTR	241	extragenic	NA
BD_wave-1.804	1163	A	T	1163	29903	NSP2	I120F	SNP	Non-Structural protein 2
BD_wave-1.804	3037	C	T	3037	29903	NSP3	F106F	SNP_silent	Predicted phosphoesterase, papain-like proteinase
BD_wave-1.804	3961	C	T	3961	29903	NSP3	I414I	SNP_silent	Predicted phosphoesterase, papain-like proteinase
BD_wave-1.804	4503	A	T	4503	29903	NSP3	E595V	SNP	Predicted phosphoesterase, papain-like proteinase
BD_wave-1.804	14408	C	T	14408	29903	NSP12b	P314L	SNP	RNA-dependent RNA polymerase, post-ribosomal frameshift
BD_wave-1.804	23403	A	G	23403	29903	S	D614G	SNP	Spike
BD_wave-1.804	28881	GGG	AAC	28881	29903	N	RG203KR	SNP	Nucleocapsid protein
BD_wave-1.805	241	C	T	241	29903	5'UTR	241	extragenic	NA
BD_wave-1.805	1163	A	T	1163	29903	NSP2	I120F	SNP	Non-Structural protein 2
BD_wave-1.805	1853	C	T	1853	29903	NSP2	I349I	SNP_silent	Non-Structural protein 2
BD_wave-1.805	3037	C	T	3037	29903	NSP3	F106F	SNP_silent	Predicted phosphoesterase, papain-like proteinase
BD_wave-1.805	3961	C	T	3961	29903	NSP3	I414I	SNP_silent	Predicted phosphoesterase, papain-like proteinase
BD_wave-1.805	14408	C	T	14408	29903	NSP12b	P314L	SNP	RNA-dependent RNA polymerase, post-ribosomal frameshift
BD_wave-1.805	14430	G	T	14430	29903	NSP12b	V321V	SNP_silent	RNA-dependent RNA polymerase, post-ribosomal frameshift
BD_wave-1.805	23403	A	G	23403	29903	S	D614G	SNP	Spike
BD_wave-1.805	28881	GGG	AAC	28881	29903	N	RG203KR	SNP	Nucleocapsid protein
BD_wave-1.806	241	C	T	241	29903	5'UTR	241	extragenic	NA
BD_wave-1.806	1163	A	T	1163	29903	NSP2	I120F	SNP	Non-Structural protein 2
BD_wave-1.806	3037	C	T	3037	29903	NSP3	F106F	SNP_silent	Predicted phosphoesterase, papain-like proteinase
BD_wave-1.806	9223	C	T	9223	29903	NSP4	H223H	SNP_silent	Transmembrane protein
BD_wave-1.806	14408	C	T	14408	29903	NSP12b	P314L	SNP	RNA-dependent RNA polymerase, post-ribosomal frameshift
BD_wave-1.806	23403	A	G	23403	29903	S	D614G	SNP	Spike
BD_wave-1.806	23608	G	T	23608	29903	S	R682R	SNP_silent	Spike
BD_wave-1.806	25615	A	G	25615	29903	ORF3a	K75E	SNP	ORF3a protein
BD_wave-1.806	28881	GGG	AAC	28881	29903	N	RG203KR	SNP	Nucleocapsid protein
BD_wave-1.806	29754	C	T	29754	29903	3'UTR	29754	extragenic	NA
BD_wave-1.807	241	C	T	241	29903	5'UTR	241	extragenic	NA
BD_wave-1.807	1163	A	T	1163	29903	NSP2	I120F	SNP	Non-Structural protein 2
BD_wave-1.807	3037	C	T	3037	29903	NSP3	F106F	SNP_silent	Predicted phosphoesterase, papain-like proteinase
BD_wave-1.807	3961	C	T	3961	29903	NSP3	I414I	SNP_silent	Predicted phosphoesterase, papain-like proteinase
BD_wave-1.807	14408	C	T	14408	29903	NSP12b	P314L	SNP	RNA-dependent RNA polymerase, post-ribosomal frameshift
BD_wave-1.807	23403	A	G	23403	29903	S	D614G	SNP	Spike
BD_wave-1.807	28881	GGG	AAC	28881	29903	N	RG203KR	SNP	Nucleocapsid protein
BD_wave-1.808	241	C	T	241	29903	5'UTR	241	extragenic	NA
BD_wave-1.808	1163	A	T	1163	29903	NSP2	I120F	SNP	Non-Structural protein 2
BD_wave-1.808	3037	C	T	3037	29903	NSP3	F106F	SNP_silent	Predicted phosphoesterase, papain-like proteinase
BD_wave-1.808	10198	C	T	10198	29903	NSP5	D48D	SNP_silent	3C-like proteinase
BD_wave-1.808	14408	C	T	14408	29903	NSP12b	P314L	SNP	RNA-dependent RNA polymerase, post-ribosomal frameshift
BD_wave-1.808	19398	G	A	19398	29903	NSP14	E453E	SNP_silent	3'-to-5' exonuclease
BD_wave-1.808	23403	A	G	23403	29903	S	D614G	SNP	Spike
BD_wave-1.808	25597	T	C	25597	29903	ORF3a	W69R	SNP	ORF3a protein
BD_wave-1.808	28881	GGG	AAC	28881	29903	N	RG203KR	SNP	Nucleocapsid protein
BD_wave-1.809	241	C	T	241	29903	5'UTR	241	extragenic	NA
BD_wave-1.809	3037	C	T	3037	29903	NSP3	F106F	SNP_silent	Predicted phosphoesterase, papain-like proteinase
BD_wave-1.809	10252	C	T	10252	29903	NSP5	F66F	SNP_silent	3C-like proteinase
BD_wave-1.809	13812	G	T	13812	29903	NSP12b	M115I	SNP	RNA-dependent RNA polymerase, post-ribosomal frameshift
BD_wave-1.809	14408	C	T	14408	29903	NSP12b	P314L	SNP	RNA-dependent RNA polymerase, post-ribosomal frameshift
BD_wave-1.809	19723	G	T	19723	29903	NSP15	V35F	SNP	endoRNAse
BD_wave-1.809	23403	A	G	23403	29903	S	D614G	SNP	Spike
BD_wave-1.809	28881	GGG	AAC	28881	29903	N	RG203KR	SNP	Nucleocapsid protein
BD_wave-1.810	241	C	T	241	29903	5'UTR	241	extragenic	NA
BD_wave-1.810	2388	C	T	2388	29903	NSP2	T528I	SNP	Non-Structural protein 2
BD_wave-1.810	3037	C	T	3037	29903	NSP3	F106F	SNP_silent	Predicted phosphoesterase, papain-like proteinase
BD_wave-1.810	10252	C	T	10252	29903	NSP5	F66F	SNP_silent	3C-like proteinase
BD_wave-1.810	13812	G	T	13812	29903	NSP12b	M115I	SNP	RNA-dependent RNA polymerase, post-ribosomal frameshift
BD_wave-1.810	14408	C	T	14408	29903	NSP12b	P314L	SNP	RNA-dependent RNA polymerase, post-ribosomal frameshift
BD_wave-1.810	19723	G	T	19723	29903	NSP15	V35F	SNP	endoRNAse
BD_wave-1.810	23403	A	G	23403	29903	S	D614G	SNP	Spike
BD_wave-1.810	28881	GGG	AAC	28881	29903	N	RG203KR	SNP	Nucleocapsid protein
BD_wave-1.811	241	C	T	241	29903	5'UTR	241	extragenic	NA
BD_wave-1.811	1163	A	T	1163	29903	NSP2	I120F	SNP	Non-Structural protein 2
BD_wave-1.811	2388	C	T	2388	29903	NSP2	T528I	SNP	Non-Structural protein 2
BD_wave-1.811	3037	C	T	3037	29903	NSP3	F106F	SNP_silent	Predicted phosphoesterase, papain-like proteinase
BD_wave-1.811	14408	C	T	14408	29903	NSP12b	P314L	SNP	RNA-dependent RNA polymerase, post-ribosomal frameshift
BD_wave-1.811	23403	A	G	23403	29903	S	D614G	SNP	Spike
BD_wave-1.811	23586	A	G	23586	29903	S	Q675R	SNP	Spike
BD_wave-1.811	28881	GGG	AAC	28881	29903	N	RG203KR	SNP	Nucleocapsid protein
BD_wave-1.812	241	C	T	241	29903	5'UTR	241	extragenic	NA
BD_wave-1.812	1163	A	T	1163	29903	NSP2	I120F	SNP	Non-Structural protein 2
BD_wave-1.812	3037	C	T	3037	29903	NSP3	F106F	SNP_silent	Predicted phosphoesterase, papain-like proteinase
BD_wave-1.812	14408	C	T	14408	29903	NSP12b	P314L	SNP	RNA-dependent RNA polymerase, post-ribosomal frameshift
BD_wave-1.812	16830	C	T	16830	29903	NSP13	Y198Y	SNP_silent	Helicase
BD_wave-1.812	23403	A	G	23403	29903	S	D614G	SNP	Spike
BD_wave-1.812	28881	GGG	AAC	28881	29903	N	RG203KR	SNP	Nucleocapsid protein
BD_wave-1.813	241	C	T	241	29900	5'UTR	241	extragenic	NA
BD_wave-1.813	1163	A	T	1163	29900	NSP2	I120F	SNP	Non-Structural protein 2
BD_wave-1.813	2388	C	T	2388	29900	NSP2	T528I	SNP	Non-Structural protein 2
BD_wave-1.813	3037	C	T	3037	29900	NSP3	F106F	SNP_silent	Predicted phosphoesterase, papain-like proteinase
BD_wave-1.813	10198	C	T	10198	29900	NSP5	D48D	SNP_silent	3C-like proteinase
BD_wave-1.813	14408	C	T	14408	29900	NSP12b	P314L	SNP	RNA-dependent RNA polymerase, post-ribosomal frameshift
BD_wave-1.813	23403	A	G	23403	29900	S	D614G	SNP	Spike
BD_wave-1.813	25644	G	T	25644	29900	ORF3a	L84L	SNP_silent	ORF3a protein
BD_wave-1.813	26159	TTA	.	26158	29900	ORF3a	V256	deletion	ORF3a protein
BD_wave-1.813	28881	GGG	AAC	28878	29900	N	RG203KR	SNP	Nucleocapsid protein
BD_wave-1.813	28960	G	T	28957	29900	N	Q229H	SNP	Nucleocapsid protein
BD_wave-1.814	241	C	T	241	29903	5'UTR	241	extragenic	NA
BD_wave-1.814	1163	A	T	1163	29903	NSP2	I120F	SNP	Non-Structural protein 2
BD_wave-1.814	3037	C	T	3037	29903	NSP3	F106F	SNP_silent	Predicted phosphoesterase, papain-like proteinase
BD_wave-1.814	14408	C	T	14408	29903	NSP12b	P314L	SNP	RNA-dependent RNA polymerase, post-ribosomal frameshift
BD_wave-1.814	15260	G	T	15260	29903	NSP12b	S598I	SNP	RNA-dependent RNA polymerase, post-ribosomal frameshift
BD_wave-1.814	23403	A	G	23403	29903	S	D614G	SNP	Spike
BD_wave-1.814	26268	G	T	26268	29903	E	E8D	SNP	Envelope
BD_wave-1.814	28881	GGG	AAC	28881	29903	N	RG203KR	SNP	Nucleocapsid protein
BD_wave-1.815	241	C	T	241	29903	5'UTR	241	extragenic	NA
BD_wave-1.815	1163	A	T	1163	29903	NSP2	I120F	SNP	Non-Structural protein 2
BD_wave-1.815	2910	C	T	2910	29903	NSP3	T64I	SNP	Predicted phosphoesterase, papain-like proteinase
BD_wave-1.815	3037	C	T	3037	29903	NSP3	F106F	SNP_silent	Predicted phosphoesterase, papain-like proteinase
BD_wave-1.815	3961	C	T	3961	29903	NSP3	I414I	SNP_silent	Predicted phosphoesterase, papain-like proteinase
BD_wave-1.815	5950	G	T	5950	29903	NSP3	K1077N	SNP	Predicted phosphoesterase, papain-like proteinase
BD_wave-1.815	13201	G	T	13201	29903	NSP10	P59P	SNP_silent	Growth-factor-like protein
BD_wave-1.815	14408	C	T	14408	29903	NSP12b	P314L	SNP	RNA-dependent RNA polymerase, post-ribosomal frameshift
BD_wave-1.815	22858	C	T	22858	29903	S	C432C	SNP_silent	Spike
BD_wave-1.815	23403	A	G	23403	29903	S	D614G	SNP	Spike
BD_wave-1.815	27389	C	T	27389	29903	3'UTR	27389	extragenic	NA
BD_wave-1.815	28881	GGG	AAC	28881	29903	N	RG203KR	SNP	Nucleocapsid protein
BD_wave-1.815	29254	G	T	29254	29903	N	S327S	SNP_silent	Nucleocapsid protein
BD_wave-1.816	241	C	T	241	29903	5'UTR	241	extragenic	NA
BD_wave-1.816	1163	A	T	1163	29903	NSP2	I120F	SNP	Non-Structural protein 2
BD_wave-1.816	2040	C	T	2040	29903	NSP2	T412I	SNP	Non-Structural protein 2
BD_wave-1.816	2388	C	T	2388	29903	NSP2	T528I	SNP	Non-Structural protein 2
BD_wave-1.816	3037	C	T	3037	29903	NSP3	F106F	SNP_silent	Predicted phosphoesterase, papain-like proteinase
BD_wave-1.816	3456	A	G	3456	29903	NSP3	Y246C	SNP	Predicted phosphoesterase, papain-like proteinase
BD_wave-1.816	14408	C	T	14408	29903	NSP12b	P314L	SNP	RNA-dependent RNA polymerase, post-ribosomal frameshift
BD_wave-1.816	19723	G	T	19723	29903	NSP15	V35F	SNP	endoRNAse
BD_wave-1.816	23403	A	G	23403	29903	S	D614G	SNP	Spike
BD_wave-1.816	24685	T	C	24685	29903	S	D1041D	SNP_silent	Spike
BD_wave-1.816	25584	C	T	25584	29903	ORF3a	T64T	SNP_silent	ORF3a protein
BD_wave-1.816	26051	G	A	26051	29903	ORF3a	S220N	SNP	ORF3a protein
BD_wave-1.816	28305	A	G	28305	29903	N	N11S	SNP	Nucleocapsid protein
BD_wave-1.816	28881	GGG	AAC	28881	29903	N	RG203KR	SNP	Nucleocapsid protein
BD_wave-1.817	241	C	T	241	29903	5'UTR	241	extragenic	NA
BD_wave-1.817	1163	A	T	1163	29903	NSP2	I120F	SNP	Non-Structural protein 2
BD_wave-1.817	2040	C	T	2040	29903	NSP2	T412I	SNP	Non-Structural protein 2
BD_wave-1.817	2388	C	T	2388	29903	NSP2	T528I	SNP	Non-Structural protein 2
BD_wave-1.817	3037	C	T	3037	29903	NSP3	F106F	SNP_silent	Predicted phosphoesterase, papain-like proteinase
BD_wave-1.817	5869	C	T	5869	29903	NSP3	Y1050Y	SNP_silent	Predicted phosphoesterase, papain-like proteinase
BD_wave-1.817	14408	C	T	14408	29903	NSP12b	P314L	SNP	RNA-dependent RNA polymerase, post-ribosomal frameshift
BD_wave-1.817	19723	G	T	19723	29903	NSP15	V35F	SNP	endoRNAse
BD_wave-1.817	23403	A	G	23403	29903	S	D614G	SNP	Spike
BD_wave-1.817	27707	C	T	27707	29903	ORF7a	A105V	SNP	ORF7a protein
BD_wave-1.817	28881	GGG	AAC	28881	29903	N	RG203KR	SNP	Nucleocapsid protein
BD_wave-1.818	241	C	T	241	29903	5'UTR	241	extragenic	NA
BD_wave-1.818	1190	C	T	1190	29903	NSP2	P129S	SNP	Non-Structural protein 2
BD_wave-1.818	2040	C	T	2040	29903	NSP2	T412I	SNP	Non-Structural protein 2
BD_wave-1.818	2388	C	T	2388	29903	NSP2	T528I	SNP	Non-Structural protein 2
BD_wave-1.818	3037	C	T	3037	29903	NSP3	F106F	SNP_silent	Predicted phosphoesterase, papain-like proteinase
BD_wave-1.818	10252	C	T	10252	29903	NSP5	F66F	SNP_silent	3C-like proteinase
BD_wave-1.818	13812	G	T	13812	29903	NSP12b	M115I	SNP	RNA-dependent RNA polymerase, post-ribosomal frameshift
BD_wave-1.818	14408	C	T	14408	29903	NSP12b	P314L	SNP	RNA-dependent RNA polymerase, post-ribosomal frameshift
BD_wave-1.818	19723	G	T	19723	29903	NSP15	V35F	SNP	endoRNAse
BD_wave-1.818	23403	A	G	23403	29903	S	D614G	SNP	Spike
BD_wave-1.818	28881	GGG	AAC	28881	29903	N	RG203KR	SNP	Nucleocapsid protein
BD_wave-1.819	241	C	T	241	29903	5'UTR	241	extragenic	NA
BD_wave-1.819	1163	A	T	1163	29903	NSP2	I120F	SNP	Non-Structural protein 2
BD_wave-1.819	2040	C	T	2040	29903	NSP2	T412I	SNP	Non-Structural protein 2
BD_wave-1.819	2388	C	T	2388	29903	NSP2	T528I	SNP	Non-Structural protein 2
BD_wave-1.819	3037	C	T	3037	29903	NSP3	F106F	SNP_silent	Predicted phosphoesterase, papain-like proteinase
BD_wave-1.819	14408	C	T	14408	29903	NSP12b	P314L	SNP	RNA-dependent RNA polymerase, post-ribosomal frameshift
BD_wave-1.819	19723	G	T	19723	29903	NSP15	V35F	SNP	endoRNAse
BD_wave-1.819	23403	A	G	23403	29903	S	D614G	SNP	Spike
BD_wave-1.819	25504	C	G	25504	29903	ORF3a	Q38E	SNP	ORF3a protein
BD_wave-1.819	25624	C	T	25624	29903	ORF3a	H78Y	SNP	ORF3a protein
BD_wave-1.819	28881	GGG	AAC	28881	29903	N	RG203KR	SNP	Nucleocapsid protein
BD_wave-1.820	241	C	T	241	29903	5'UTR	241	extragenic	NA
BD_wave-1.820	1163	A	T	1163	29903	NSP2	I120F	SNP	Non-Structural protein 2
BD_wave-1.820	2388	C	T	2388	29903	NSP2	T528I	SNP	Non-Structural protein 2
BD_wave-1.820	3037	C	T	3037	29903	NSP3	F106F	SNP_silent	Predicted phosphoesterase, papain-like proteinase
BD_wave-1.820	4113	C	T	4113	29903	NSP3	A465V	SNP	Predicted phosphoesterase, papain-like proteinase
BD_wave-1.820	14408	C	T	14408	29903	NSP12b	P314L	SNP	RNA-dependent RNA polymerase, post-ribosomal frameshift
BD_wave-1.820	16828	T	C	16828	29903	NSP13	Y198H	SNP	Helicase
BD_wave-1.820	19723	G	T	19723	29903	NSP15	V35F	SNP	endoRNAse
BD_wave-1.820	23403	A	G	23403	29903	S	D614G	SNP	Spike
BD_wave-1.820	27707	C	T	27707	29903	ORF7a	A105V	SNP	ORF7a protein
BD_wave-1.820	28881	GGG	AAC	28881	29903	N	RG203KR	SNP	Nucleocapsid protein
BD_wave-1.822	241	C	T	213	29874	5'UTR	241	extragenic	NA
BD_wave-1.822	678	C	T	650	29874	NSP1	A138V	SNP	Leader protein
BD_wave-1.822	1163	A	T	1135	29874	NSP2	I120F	SNP	Non-Structural protein 2
BD_wave-1.822	3037	C	T	3009	29874	NSP3	F106F	SNP_silent	Predicted phosphoesterase, papain-like proteinase
BD_wave-1.822	6041	G	A	6013	29874	NSP3	D1108N	SNP	Predicted phosphoesterase, papain-like proteinase
BD_wave-1.822	14408	C	T	14380	29874	NSP12b	P314L	SNP	RNA-dependent RNA polymerase, post-ribosomal frameshift
BD_wave-1.822	23403	A	G	23375	29874	S	D614G	SNP	Spike
BD_wave-1.822	28881	GGG	AAC	28853	29874	N	RG203KR	SNP	Nucleocapsid protein
BD_wave-1.822	29727	T	G	29699	29874	3'UTR	29727	extragenic	NA
BD_wave-1.823	241	C	T	187	29813	5'UTR	241	extragenic	NA
BD_wave-1.823	432	T	C	378	29813	NSP1	V56A	SNP	Leader protein
BD_wave-1.823	3037	C	T	2983	29813	NSP3	F106F	SNP_silent	Predicted phosphoesterase, papain-like proteinase
BD_wave-1.823	4201	G	T	4147	29813	NSP3	M494I	SNP	Predicted phosphoesterase, papain-like proteinase
BD_wave-1.823	7483	A	C	7429	29813	NSP3	S1588S	SNP_silent	Predicted phosphoesterase, papain-like proteinase
BD_wave-1.823	12369	C	T	12315	29813	NSP8	T93I	SNP	Non-Structural protein 8
BD_wave-1.823	14408	C	T	14354	29813	NSP12b	P314L	SNP	RNA-dependent RNA polymerase, post-ribosomal frameshift
BD_wave-1.823	20438	G	T	20384	29813	NSP15	S273I	SNP	endoRNAse
BD_wave-1.823	23403	A	G	23349	29813	S	D614G	SNP	Spike
BD_wave-1.823	28312	C	T	28258	29813	N	P13P	SNP_silent	Nucleocapsid protein
BD_wave-1.825	241	C	T	241	29903	5'UTR	241	extragenic	NA
BD_wave-1.825	1163	A	T	1163	29903	NSP2	I120F	SNP	Non-Structural protein 2
BD_wave-1.825	3037	C	T	3037	29903	NSP3	F106F	SNP_silent	Predicted phosphoesterase, papain-like proteinase
BD_wave-1.825	3961	C	T	3961	29903	NSP3	I414I	SNP_silent	Predicted phosphoesterase, papain-like proteinase
BD_wave-1.825	12457	T	C	12457	29903	NSP8	L122L	SNP_silent	Non-Structural protein 8
BD_wave-1.825	14097	C	T	14097	29903	NSP12b	F210F	SNP_silent	RNA-dependent RNA polymerase, post-ribosomal frameshift
BD_wave-1.825	14408	C	T	14408	29903	NSP12b	P314L	SNP	RNA-dependent RNA polymerase, post-ribosomal frameshift
BD_wave-1.825	16161	T	C	16161	29903	NSP12b	L898L	SNP_silent	RNA-dependent RNA polymerase, post-ribosomal frameshift
BD_wave-1.825	23403	A	G	23403	29903	S	D614G	SNP	Spike
BD_wave-1.825	26735	C	T	26735	29903	M	Y71Y	SNP_silent	Membrane
BD_wave-1.825	27847	C	T	27847	29903	ORF7b	S31L	SNP	ORF7b protein
BD_wave-1.825	28881	GGG	AAC	28881	29903	N	RG203KR	SNP	Nucleocapsid protein
BD_wave-1.826	241	C	T	241	29903	5'UTR	241	extragenic	NA
BD_wave-1.826	1163	A	T	1163	29903	NSP2	I120F	SNP	Non-Structural protein 2
BD_wave-1.826	3037	C	T	3037	29903	NSP3	F106F	SNP_silent	Predicted phosphoesterase, papain-like proteinase
BD_wave-1.826	8026	A	G	8026	29903	NSP3	A1769A	SNP_silent	Predicted phosphoesterase, papain-like proteinase
BD_wave-1.826	14408	C	T	14408	29903	NSP12b	P314L	SNP	RNA-dependent RNA polymerase, post-ribosomal frameshift
BD_wave-1.826	21137	A	G	21137	29903	NSP16	K160R	SNP	2'-O-ribose methyltransferase
BD_wave-1.826	21655	T	C	21655	29903	S	S31S	SNP_silent	Spike
BD_wave-1.826	23403	A	G	23403	29903	S	D614G	SNP	Spike
BD_wave-1.826	26735	C	T	26735	29903	M	Y71Y	SNP_silent	Membrane
BD_wave-1.826	28514	G	C	28514	29903	N	D81H	SNP	Nucleocapsid protein
BD_wave-1.826	28881	GGG	AAC	28881	29903	N	RG203KR	SNP	Nucleocapsid protein
BD_wave-1.826	29715	G	T	29715	29903	3'UTR	29715	extragenic	NA
BD_wave-1.827	241	C	T	241	29903	5'UTR	241	extragenic	NA
BD_wave-1.827	1163	A	T	1163	29903	NSP2	I120F	SNP	Non-Structural protein 2
BD_wave-1.827	1594	C	T	1594	29903	NSP2	S263S	SNP_silent	Non-Structural protein 2
BD_wave-1.827	3037	C	T	3037	29903	NSP3	F106F	SNP_silent	Predicted phosphoesterase, papain-like proteinase
BD_wave-1.827	4810	C	A	4810	29903	NSP3	S697S	SNP_silent	Predicted phosphoesterase, papain-like proteinase
BD_wave-1.827	8017	G	A	8017	29903	NSP3	A1766A	SNP_silent	Predicted phosphoesterase, papain-like proteinase
BD_wave-1.827	11449	T	C	11449	29903	NSP6	D159D	SNP_silent	Transmembrane protein
BD_wave-1.827	14408	C	T	14408	29903	NSP12b	P314L	SNP	RNA-dependent RNA polymerase, post-ribosomal frameshift
BD_wave-1.827	18412	G	T	18412	29903	NSP14	V125F	SNP	3'-to-5' exonuclease
BD_wave-1.827	23403	A	G	23403	29903	S	D614G	SNP	Spike
BD_wave-1.827	23638	C	T	23638	29903	S	I692I	SNP_silent	Spike
BD_wave-1.827	28881	GGG	AAC	28881	29903	N	RG203KR	SNP	Nucleocapsid protein
BD_wave-1.828	241	C	T	241	29903	5'UTR	241	extragenic	NA
BD_wave-1.828	683	C	T	683	29903	NSP1	D139D	SNP_silent	Leader protein
BD_wave-1.828	1163	A	T	1163	29903	NSP2	I120F	SNP	Non-Structural protein 2
BD_wave-1.828	3037	C	T	3037	29903	NSP3	F106F	SNP_silent	Predicted phosphoesterase, papain-like proteinase
BD_wave-1.828	3177	C	T	3177	29903	NSP3	P153L	SNP	Predicted phosphoesterase, papain-like proteinase
BD_wave-1.828	3259	G	T	3259	29903	NSP3	Q180H	SNP	Predicted phosphoesterase, papain-like proteinase
BD_wave-1.828	11039	T	C	11039	29903	NSP6	L22L	SNP_silent	Transmembrane protein
BD_wave-1.828	14408	C	T	14408	29903	NSP12b	P314L	SNP	RNA-dependent RNA polymerase, post-ribosomal frameshift
BD_wave-1.828	18555	C	T	18555	29903	NSP14	D172D	SNP_silent	3'-to-5' exonuclease
BD_wave-1.828	23403	A	G	23403	29903	S	D614G	SNP	Spike
BD_wave-1.828	23587	G	T	23587	29903	S	Q675H	SNP	Spike
BD_wave-1.828	26159	TTA	.	26158	29903	ORF3a	V256	deletion	ORF3a protein
BD_wave-1.828	28881	GGG	AAC	28878	29903	N	RG203KR	SNP	Nucleocapsid protein
BD_wave-1.828	29822	.	TTT	29820	29903	3'UTR	29822	extragenic	NA
BD_wave-1.829	241	C	T	241	29903	5'UTR	241	extragenic	NA
BD_wave-1.829	1163	A	T	1163	29903	NSP2	I120F	SNP	Non-Structural protein 2
BD_wave-1.829	3037	C	T	3037	29903	NSP3	F106F	SNP_silent	Predicted phosphoesterase, papain-like proteinase
BD_wave-1.829	3961	C	T	3961	29903	NSP3	I414I	SNP_silent	Predicted phosphoesterase, papain-like proteinase
BD_wave-1.829	14408	C	T	14408	29903	NSP12b	P314L	SNP	RNA-dependent RNA polymerase, post-ribosomal frameshift
BD_wave-1.829	15656	C	T	15656	29903	NSP12b	T730I	SNP	RNA-dependent RNA polymerase, post-ribosomal frameshift
BD_wave-1.829	16260	C	T	16260	29903	NSP13	C8C	SNP_silent	Helicase
BD_wave-1.829	18582	C	T	18582	29903	NSP14	V181V	SNP_silent	3'-to-5' exonuclease
BD_wave-1.829	23403	A	G	23403	29903	S	D614G	SNP	Spike
BD_wave-1.829	28881	GGG	AAC	28881	29903	N	RG203KR	SNP	Nucleocapsid protein
BD_wave-1.830	241	C	T	241	29903	5'UTR	241	extragenic	NA
BD_wave-1.830	1163	A	T	1163	29903	NSP2	I120F	SNP	Non-Structural protein 2
BD_wave-1.830	3037	C	T	3037	29903	NSP3	F106F	SNP_silent	Predicted phosphoesterase, papain-like proteinase
BD_wave-1.830	14408	C	T	14408	29903	NSP12b	P314L	SNP	RNA-dependent RNA polymerase, post-ribosomal frameshift
BD_wave-1.830	17679	G	A	17679	29903	NSP13	T481T	SNP_silent	Helicase
BD_wave-1.830	23403	A	G	23403	29903	S	D614G	SNP	Spike
BD_wave-1.830	24499	T	C	24499	29903	S	D979D	SNP_silent	Spike
BD_wave-1.830	28881	GGG	AAC	28881	29903	N	RG203KR	SNP	Nucleocapsid protein
BD_wave-1.830	29449	G	T	29449	29903	N	V392V	SNP_silent	Nucleocapsid protein
BD_wave-1.831	241	C	T	241	29903	5'UTR	241	extragenic	NA
BD_wave-1.831	1163	A	T	1163	29903	NSP2	I120F	SNP	Non-Structural protein 2
BD_wave-1.831	3037	C	T	3037	29903	NSP3	F106F	SNP_silent	Predicted phosphoesterase, papain-like proteinase
BD_wave-1.831	3961	C	T	3961	29903	NSP3	I414I	SNP_silent	Predicted phosphoesterase, papain-like proteinase
BD_wave-1.831	14408	C	T	14408	29903	NSP12b	P314L	SNP	RNA-dependent RNA polymerase, post-ribosomal frameshift
BD_wave-1.831	15656	C	T	15656	29903	NSP12b	T730I	SNP	RNA-dependent RNA polymerase, post-ribosomal frameshift
BD_wave-1.831	16260	C	T	16260	29903	NSP13	C8C	SNP_silent	Helicase
BD_wave-1.831	18582	C	T	18582	29903	NSP14	V181V	SNP_silent	3'-to-5' exonuclease
BD_wave-1.831	23403	A	G	23403	29903	S	D614G	SNP	Spike
BD_wave-1.831	28881	GGG	AAC	28881	29903	N	RG203KR	SNP	Nucleocapsid protein
BD_wave-1.833	241	C	T	241	29903	5'UTR	241	extragenic	NA
BD_wave-1.833	1163	A	T	1163	29903	NSP2	I120F	SNP	Non-Structural protein 2
BD_wave-1.833	3037	C	T	3037	29903	NSP3	F106F	SNP_silent	Predicted phosphoesterase, papain-like proteinase
BD_wave-1.833	3171	T	C	3171	29903	NSP3	L151P	SNP	Predicted phosphoesterase, papain-like proteinase
BD_wave-1.833	4345	C	A	4345	29903	NSP3	I542I	SNP_silent	Predicted phosphoesterase, papain-like proteinase
BD_wave-1.833	11042	G	T	11042	29903	NSP6	V24F	SNP	Transmembrane protein
BD_wave-1.833	13195	T	C	13195	29903	NSP10	V57V	SNP_silent	Growth-factor-like protein
BD_wave-1.833	14408	C	T	14408	29903	NSP12b	P314L	SNP	RNA-dependent RNA polymerase, post-ribosomal frameshift
BD_wave-1.833	23403	A	G	23403	29903	S	D614G	SNP	Spike
BD_wave-1.833	23812	C	T	23812	29903	S	S750S	SNP_silent	Spike
BD_wave-1.833	23873	G	T	23873	29903	S	A771S	SNP	Spike
BD_wave-1.833	25827	T	C	25827	29903	ORF3a	Y145Y	SNP_silent	ORF3a protein
BD_wave-1.833	28881	GGG	AAC	28881	29903	N	RG203KR	SNP	Nucleocapsid protein
BD_wave-1.833	29583	.	T	29584	29903	ORF10	F9	insertion_frameshift	ORF10 protein
BD_wave-1.833	29822	T	.	29822	29903	3'UTR	29822	extragenic	NA
BD_wave-1.834	241	C	T	241	29903	5'UTR	241	extragenic	NA
BD_wave-1.834	1163	A	T	1163	29903	NSP2	I120F	SNP	Non-Structural protein 2
BD_wave-1.834	2106	C	T	2106	29903	NSP2	T434I	SNP	Non-Structural protein 2
BD_wave-1.834	3037	C	T	3037	29903	NSP3	F106F	SNP_silent	Predicted phosphoesterase, papain-like proteinase
BD_wave-1.834	8146	C	T	8146	29903	NSP3	D1809D	SNP_silent	Predicted phosphoesterase, papain-like proteinase
BD_wave-1.834	14408	C	T	14408	29903	NSP12b	P314L	SNP	RNA-dependent RNA polymerase, post-ribosomal frameshift
BD_wave-1.834	17518	C	T	17518	29903	NSP13	L428F	SNP	Helicase
BD_wave-1.834	21724	G	T	21724	29903	S	L54F	SNP	Spike
BD_wave-1.834	23403	A	G	23403	29903	S	D614G	SNP	Spike
BD_wave-1.834	28001	G	T	28001	29903	ORF8	P36P	SNP_silent	ORF8 protein
BD_wave-1.834	28881	GGG	AAC	28881	29903	N	RG203KR	SNP	Nucleocapsid protein
BD_wave-1.835	241	C	T	241	29903	5'UTR	241	extragenic	NA
BD_wave-1.835	1163	A	T	1163	29903	NSP2	I120F	SNP	Non-Structural protein 2
BD_wave-1.835	3037	C	T	3037	29903	NSP3	F106F	SNP_silent	Predicted phosphoesterase, papain-like proteinase
BD_wave-1.835	14408	C	T	14408	29903	NSP12b	P314L	SNP	RNA-dependent RNA polymerase, post-ribosomal frameshift
BD_wave-1.835	18155	G	T	18155	29903	NSP14	C39F	SNP	3'-to-5' exonuclease
BD_wave-1.835	22706	G	T	22706	29903	S	V382L	SNP	Spike
BD_wave-1.835	23403	A	G	23403	29903	S	D614G	SNP	Spike
BD_wave-1.835	23422	C	T	23422	29903	S	V620V	SNP_silent	Spike
BD_wave-1.835	25855	G	T	25855	29903	ORF3a	D155Y	SNP	ORF3a protein
BD_wave-1.835	28881	GGG	AAC	28881	29903	N	RG203KR	SNP	Nucleocapsid protein
BD_wave-1.835	28904	G	T	28904	29903	N	A211S	SNP	Nucleocapsid protein
BD_wave-1.836	241	C	T	241	29903	5'UTR	241	extragenic	NA
BD_wave-1.836	1163	A	T	1163	29903	NSP2	I120F	SNP	Non-Structural protein 2
BD_wave-1.836	3037	C	T	3037	29903	NSP3	F106F	SNP_silent	Predicted phosphoesterase, papain-like proteinase
BD_wave-1.836	12043	C	T	12043	29903	NSP7	D67D	SNP_silent	Non-Structural protein 7
BD_wave-1.836	14408	C	T	14408	29903	NSP12b	P314L	SNP	RNA-dependent RNA polymerase, post-ribosomal frameshift
BD_wave-1.836	15738	C	T	15738	29903	NSP12b	F757F	SNP_silent	RNA-dependent RNA polymerase, post-ribosomal frameshift
BD_wave-1.836	16718	G	A	16718	29903	NSP13	R161K	SNP	Helicase
BD_wave-1.836	17999	C	T	17999	29903	NSP13	T588I	SNP	Helicase
BD_wave-1.836	22912	T	C	22912	29903	S	N450N	SNP_silent	Spike
BD_wave-1.836	23403	A	G	23403	29903	S	D614G	SNP	Spike
BD_wave-1.836	25644	G	T	25644	29903	ORF3a	L84L	SNP_silent	ORF3a protein
BD_wave-1.836	27275	C	T	27275	29903	ORF6	S25F	SNP	ORF6 protein
BD_wave-1.836	28881	GGG	AAC	28881	29903	N	RG203KR	SNP	Nucleocapsid protein
BD_wave-1.836	29406	A	C	29406	29903	N	E378A	SNP	Nucleocapsid protein
BD_wave-1.836	29736	G	T	29736	29903	3'UTR	29736	extragenic	NA
BD_wave-1.837	241	C	T	241	29903	5'UTR	241	extragenic	NA
BD_wave-1.837	3037	C	T	3037	29903	NSP3	F106F	SNP_silent	Predicted phosphoesterase, papain-like proteinase
BD_wave-1.837	14408	C	T	14408	29903	NSP12b	P314L	SNP	RNA-dependent RNA polymerase, post-ribosomal frameshift
BD_wave-1.837	15585	T	A	15585	29903	NSP12b	I706I	SNP_silent	RNA-dependent RNA polymerase, post-ribosomal frameshift
BD_wave-1.837	15613	C	T	15613	29903	NSP12b	H716Y	SNP	RNA-dependent RNA polymerase, post-ribosomal frameshift
BD_wave-1.837	18877	C	T	18877	29903	NSP14	C279C	SNP_silent	3'-to-5' exonuclease
BD_wave-1.837	22444	C	T	22444	29903	S	D294D	SNP_silent	Spike
BD_wave-1.837	23403	A	G	23403	29903	S	D614G	SNP	Spike
BD_wave-1.837	24062	A	G	24062	29903	S	I834V	SNP	Spike
BD_wave-1.837	25494	G	T	25494	29903	ORF3a	T34T	SNP_silent	ORF3a protein
BD_wave-1.837	25563	G	T	25563	29903	ORF3a	Q57H	SNP	ORF3a protein
BD_wave-1.837	26735	C	T	26735	29903	M	Y71Y	SNP_silent	Membrane
BD_wave-1.837	27484	T	C	27484	29903	ORF7a	L30L	SNP_silent	ORF7a protein
BD_wave-1.837	28854	C	T	28854	29903	N	S194L	SNP	Nucleocapsid protein
BD_wave-1.838	241	C	T	241	29903	5'UTR	241	extragenic	NA
BD_wave-1.838	1163	A	T	1163	29903	NSP2	I120F	SNP	Non-Structural protein 2
BD_wave-1.838	3037	C	T	3037	29903	NSP3	F106F	SNP_silent	Predicted phosphoesterase, papain-like proteinase
BD_wave-1.838	14408	C	T	14408	29903	NSP12b	P314L	SNP	RNA-dependent RNA polymerase, post-ribosomal frameshift
BD_wave-1.838	21575	C	T	21575	29903	S	L5F	SNP	Spike
BD_wave-1.838	21974	G	T	21974	29903	S	D138Y	SNP	Spike
BD_wave-1.838	23403	A	G	23403	29903	S	D614G	SNP	Spike
BD_wave-1.838	25369	A	G	25369	29903	S	K1269K	SNP_silent	Spike
BD_wave-1.838	27882	G	A	27882	29903	ORF7b	A43T	SNP	ORF7b protein
BD_wave-1.838	28300	G	T	28300	29903	N	Q9H	SNP	Nucleocapsid protein
BD_wave-1.838	28681	G	A	28681	29903	N	E136E	SNP_silent	Nucleocapsid protein
BD_wave-1.838	28881	GGG	AAC	28881	29903	N	RG203KR	SNP	Nucleocapsid protein
BD_wave-1.84	241	C	T	235	29879	5'UTR	241	extragenic	NA
BD_wave-1.84	1163	A	T	1157	29879	NSP2	I120F	SNP	Non-Structural protein 2
BD_wave-1.84	3037	C	T	3031	29879	NSP3	F106F	SNP_silent	Predicted phosphoesterase, papain-like proteinase
BD_wave-1.84	9724	C	T	9718	29879	NSP4	F390F	SNP_silent	Transmembrane protein
BD_wave-1.84	14408	C	T	14402	29879	NSP12b	P314L	SNP	RNA-dependent RNA polymerase, post-ribosomal frameshift
BD_wave-1.84	21890	T	C	21884	29879	S	T109T	SNP_silent	Spike
BD_wave-1.84	23403	A	G	23397	29879	S	D614G	SNP	Spike
BD_wave-1.84	25302	G	C	25296	29879	S	C1247S	SNP	Spike
BD_wave-1.84	26295	A	T	26289	29879	E	V17V	SNP_silent	Envelope
BD_wave-1.84	28881	GGG	AAC	28875	29879	N	RG203KR	SNP	Nucleocapsid protein
BD_wave-1.841	241	C	T	241	29903	5'UTR	241	extragenic	NA
BD_wave-1.841	1163	A	T	1163	29903	NSP2	I120F	SNP	Non-Structural protein 2
BD_wave-1.841	3037	C	T	3037	29903	NSP3	F106F	SNP_silent	Predicted phosphoesterase, papain-like proteinase
BD_wave-1.841	11377	T	C	11377	29903	NSP6	G135G	SNP_silent	Transmembrane protein
BD_wave-1.841	14408	C	T	14408	29903	NSP12b	P314L	SNP	RNA-dependent RNA polymerase, post-ribosomal frameshift
BD_wave-1.841	14990	A	G	14990	29903	NSP12b	D508G	SNP	RNA-dependent RNA polymerase, post-ribosomal frameshift
BD_wave-1.841	15237	C	T	15237	29903	NSP12b	H590H	SNP_silent	RNA-dependent RNA polymerase, post-ribosomal frameshift
BD_wave-1.841	23342	G	A	23342	29903	S	G594S	SNP	Spike
BD_wave-1.841	23403	A	G	23403	29903	S	D614G	SNP	Spike
BD_wave-1.841	25713	T	C	25713	29903	ORF3a	Y107Y	SNP_silent	ORF3a protein
BD_wave-1.841	28881	GGG	AAC	28881	29903	N	RG203KR	SNP	Nucleocapsid protein
BD_wave-1.842	241	C	T	241	29900	5'UTR	241	extragenic	NA
BD_wave-1.842	683	C	T	683	29900	NSP1	D139D	SNP_silent	Leader protein
BD_wave-1.842	1163	A	T	1163	29900	NSP2	I120F	SNP	Non-Structural protein 2
BD_wave-1.842	3037	C	T	3037	29900	NSP3	F106F	SNP_silent	Predicted phosphoesterase, papain-like proteinase
BD_wave-1.842	3177	C	T	3177	29900	NSP3	P153L	SNP	Predicted phosphoesterase, papain-like proteinase
BD_wave-1.842	3259	G	T	3259	29900	NSP3	Q180H	SNP	Predicted phosphoesterase, papain-like proteinase
BD_wave-1.842	11039	T	C	11039	29900	NSP6	L22L	SNP_silent	Transmembrane protein
BD_wave-1.842	14408	C	T	14408	29900	NSP12b	P314L	SNP	RNA-dependent RNA polymerase, post-ribosomal frameshift
BD_wave-1.842	18555	C	T	18555	29900	NSP14	D172D	SNP_silent	3'-to-5' exonuclease
BD_wave-1.842	23403	A	G	23403	29900	S	D614G	SNP	Spike
BD_wave-1.842	23587	G	T	23587	29900	S	Q675H	SNP	Spike
BD_wave-1.842	26159	TTA	.	26158	29900	ORF3a	V256	deletion	ORF3a protein
BD_wave-1.842	28881	GGG	AAC	28878	29900	N	RG203KR	SNP	Nucleocapsid protein
BD_wave-1.843	241	C	T	241	29901	5'UTR	241	extragenic	NA
BD_wave-1.843	2083	T	G	2083	29901	NSP2	V426V	SNP_silent	Non-Structural protein 2
BD_wave-1.843	2836	C	T	2836	29901	NSP3	C39C	SNP_silent	Predicted phosphoesterase, papain-like proteinase
BD_wave-1.843	3037	C	T	3037	29901	NSP3	F106F	SNP_silent	Predicted phosphoesterase, papain-like proteinase
BD_wave-1.843	7267	C	T	7267	29901	NSP3	F1516F	SNP_silent	Predicted phosphoesterase, papain-like proteinase
BD_wave-1.843	10279	C	T	10279	29901	NSP5	L75L	SNP_silent	3C-like proteinase
BD_wave-1.843	14408	C	T	14408	29901	NSP12b	P314L	SNP	RNA-dependent RNA polymerase, post-ribosomal frameshift
BD_wave-1.843	16746	T	C	16746	29901	NSP13	G170G	SNP_silent	Helicase
BD_wave-1.843	18189	C	A	18189	29901	NSP14	T50T	SNP_silent	3'-to-5' exonuclease
BD_wave-1.843	18877	C	T	18877	29901	NSP14	C279C	SNP_silent	3'-to-5' exonuclease
BD_wave-1.843	20274	G	T	20274	29901	NSP15	M218I	SNP	endoRNAse
BD_wave-1.843	21193	G	A	21193	29901	NSP16	D179N	SNP	2'-O-ribose methyltransferase
BD_wave-1.843	22444	C	T	22444	29901	S	D294D	SNP_silent	Spike
BD_wave-1.843	23403	A	G	23403	29901	S	D614G	SNP	Spike
BD_wave-1.843	25563	G	T	25563	29901	ORF3a	Q57H	SNP	ORF3a protein
BD_wave-1.843	26106	T	C	26106	29901	ORF3a	D238D	SNP_silent	ORF3a protein
BD_wave-1.843	26488	TA	.	26487	29901	3'UTR	26488	extragenic	NA
BD_wave-1.843	26735	C	T	26733	29901	M	Y71Y	SNP_silent	Membrane
BD_wave-1.843	28854	C	T	28852	29901	N	S194L	SNP	Nucleocapsid protein
BD_wave-1.844	241	C	T	241	29876	5'UTR	241	extragenic	NA
BD_wave-1.844	1163	A	T	1163	29876	NSP2	I120F	SNP	Non-Structural protein 2
BD_wave-1.844	3037	C	T	3037	29876	NSP3	F106F	SNP_silent	Predicted phosphoesterase, papain-like proteinase
BD_wave-1.844	10190	T	G	10190	29876	NSP5	S46A	SNP	3C-like proteinase
BD_wave-1.844	12121	A	G	12121	29876	NSP8	P10P	SNP_silent	Non-Structural protein 8
BD_wave-1.844	12661	G	A	12661	29876	NSP8	R190R	SNP_silent	Non-Structural protein 8
BD_wave-1.844	14408	C	T	14408	29876	NSP12b	P314L	SNP	RNA-dependent RNA polymerase, post-ribosomal frameshift
BD_wave-1.844	19735	G	T	19735	29876	NSP15	D39Y	SNP	endoRNAse
BD_wave-1.844	23403	A	G	23403	29876	S	D614G	SNP	Spike
BD_wave-1.844	25728	C	T	25728	29876	ORF3a	V112V	SNP_silent	ORF3a protein
BD_wave-1.844	27265	TTTAAAGTTTCCATTTGGAATCTTGAT	.	27264	29876	ORF6	F22	deletion	ORF6 protein
BD_wave-1.844	28881	GGG	AAC	28854	29876	N	RG203KR	SNP	Nucleocapsid protein
BD_wave-1.845	241	C	T	241	29903	5'UTR	241	extragenic	NA
BD_wave-1.845	1163	A	T	1163	29903	NSP2	I120F	SNP	Non-Structural protein 2
BD_wave-1.845	3037	C	T	3037	29903	NSP3	F106F	SNP_silent	Predicted phosphoesterase, papain-like proteinase
BD_wave-1.845	3961	C	T	3961	29903	NSP3	I414I	SNP_silent	Predicted phosphoesterase, papain-like proteinase
BD_wave-1.845	12457	T	C	12457	29903	NSP8	L122L	SNP_silent	Non-Structural protein 8
BD_wave-1.845	14097	C	T	14097	29903	NSP12b	F210F	SNP_silent	RNA-dependent RNA polymerase, post-ribosomal frameshift
BD_wave-1.845	14408	C	T	14408	29903	NSP12b	P314L	SNP	RNA-dependent RNA polymerase, post-ribosomal frameshift
BD_wave-1.845	16161	T	C	16161	29903	NSP12b	L898L	SNP_silent	RNA-dependent RNA polymerase, post-ribosomal frameshift
BD_wave-1.845	23403	A	G	23403	29903	S	D614G	SNP	Spike
BD_wave-1.845	26735	C	T	26735	29903	M	Y71Y	SNP_silent	Membrane
BD_wave-1.845	27847	C	T	27847	29903	ORF7b	S31L	SNP	ORF7b protein
BD_wave-1.845	28881	GGG	AAC	28881	29903	N	RG203KR	SNP	Nucleocapsid protein
BD_wave-1.846	241	C	T	241	29903	5'UTR	241	extragenic	NA
BD_wave-1.846	1163	A	T	1163	29903	NSP2	I120F	SNP	Non-Structural protein 2
BD_wave-1.846	1348	C	T	1348	29903	NSP2	P181P	SNP_silent	Non-Structural protein 2
BD_wave-1.846	3037	C	T	3037	29903	NSP3	F106F	SNP_silent	Predicted phosphoesterase, papain-like proteinase
BD_wave-1.846	5758	C	T	5758	29903	NSP3	Y1013Y	SNP_silent	Predicted phosphoesterase, papain-like proteinase
BD_wave-1.846	8146	C	T	8146	29903	NSP3	D1809D	SNP_silent	Predicted phosphoesterase, papain-like proteinase
BD_wave-1.846	11222	G	T	11222	29903	NSP6	V84F	SNP	Transmembrane protein
BD_wave-1.846	14408	C	T	14408	29903	NSP12b	P314L	SNP	RNA-dependent RNA polymerase, post-ribosomal frameshift
BD_wave-1.846	17518	C	T	17518	29903	NSP13	L428F	SNP	Helicase
BD_wave-1.846	23403	A	G	23403	29903	S	D614G	SNP	Spike
BD_wave-1.846	28881	GGG	AAC	28881	29903	N	RG203KR	SNP	Nucleocapsid protein
BD_wave-1.847	241	C	T	241	29903	5'UTR	241	extragenic	NA
BD_wave-1.847	1163	A	T	1163	29903	NSP2	I120F	SNP	Non-Structural protein 2
BD_wave-1.847	3037	C	T	3037	29903	NSP3	F106F	SNP_silent	Predicted phosphoesterase, papain-like proteinase
BD_wave-1.847	6031	C	T	6031	29903	NSP3	N1104N	SNP_silent	Predicted phosphoesterase, papain-like proteinase
BD_wave-1.847	14408	C	T	14408	29903	NSP12b	P314L	SNP	RNA-dependent RNA polymerase, post-ribosomal frameshift
BD_wave-1.847	20238	G	T	20238	29903	NSP15	R206S	SNP	endoRNAse
BD_wave-1.847	22021	G	T	22021	29903	S	M153I	SNP	Spike
BD_wave-1.847	23403	A	G	23403	29903	S	D614G	SNP	Spike
BD_wave-1.847	25904	C	T	25904	29903	ORF3a	S171L	SNP	ORF3a protein
BD_wave-1.847	26211	G	T	26211	29903	ORF3a	V273V	SNP_silent	ORF3a protein
BD_wave-1.847	28881	GGG	AAC	28881	29903	N	RG203KR	SNP	Nucleocapsid protein
BD_wave-1.847	29077	C	T	29077	29903	N	Y268Y	SNP_silent	Nucleocapsid protein
BD_wave-1.848	241	C	T	241	29903	5'UTR	241	extragenic	NA
BD_wave-1.848	3037	C	T	3037	29903	NSP3	F106F	SNP_silent	Predicted phosphoesterase, papain-like proteinase
BD_wave-1.848	14408	C	T	14408	29903	NSP12b	P314L	SNP	RNA-dependent RNA polymerase, post-ribosomal frameshift
BD_wave-1.848	15279	C	T	15279	29903	NSP12b	H604H	SNP_silent	RNA-dependent RNA polymerase, post-ribosomal frameshift
BD_wave-1.848	23403	A	G	23403	29903	S	D614G	SNP	Spike
BD_wave-1.848	24193	G	T	24193	29903	S	L877L	SNP_silent	Spike
BD_wave-1.848	28881	GGG	AAC	28881	29903	N	RG203KR	SNP	Nucleocapsid protein
BD_wave-1.848	29737	G	A	29737	29903	3'UTR	29737	extragenic	NA
BD_wave-1.849	241	C	T	241	29903	5'UTR	241	extragenic	NA
BD_wave-1.849	3037	C	T	3037	29903	NSP3	F106F	SNP_silent	Predicted phosphoesterase, papain-like proteinase
BD_wave-1.849	14408	C	T	14408	29903	NSP12b	P314L	SNP	RNA-dependent RNA polymerase, post-ribosomal frameshift
BD_wave-1.849	15279	C	T	15279	29903	NSP12b	H604H	SNP_silent	RNA-dependent RNA polymerase, post-ribosomal frameshift
BD_wave-1.849	23403	A	G	23403	29903	S	D614G	SNP	Spike
BD_wave-1.849	24193	G	T	24193	29903	S	L877L	SNP_silent	Spike
BD_wave-1.849	28881	GGG	AAC	28881	29903	N	RG203KR	SNP	Nucleocapsid protein
BD_wave-1.849	29737	G	A	29737	29903	3'UTR	29737	extragenic	NA
BD_wave-1.850	241	C	T	241	29903	5'UTR	241	extragenic	NA
BD_wave-1.850	583	C	T	583	29903	NSP1	V106V	SNP_silent	Leader protein
BD_wave-1.850	3037	C	T	3037	29903	NSP3	F106F	SNP_silent	Predicted phosphoesterase, papain-like proteinase
BD_wave-1.850	4125	T	C	4125	29903	NSP3	V469A	SNP	Predicted phosphoesterase, papain-like proteinase
BD_wave-1.850	6070	C	T	6070	29903	NSP3	I1117I	SNP_silent	Predicted phosphoesterase, papain-like proteinase
BD_wave-1.850	11221	G	T	11221	29903	NSP6	M83I	SNP	Transmembrane protein
BD_wave-1.850	12403	C	T	12403	29903	NSP8	N104N	SNP_silent	Non-Structural protein 8
BD_wave-1.850	14408	C	T	14408	29903	NSP12b	P314L	SNP	RNA-dependent RNA polymerase, post-ribosomal frameshift
BD_wave-1.850	20269	G	T	20269	29903	NSP15	A217S	SNP	endoRNAse
BD_wave-1.850	21575	C	T	21575	29903	S	L5F	SNP	Spike
BD_wave-1.850	21994	T	C	21994	29903	S	Y144Y	SNP_silent	Spike
BD_wave-1.850	23403	A	G	23403	29903	S	D614G	SNP	Spike
BD_wave-1.850	23563	T	C	23563	29903	S	G667G	SNP_silent	Spike
BD_wave-1.850	24374	C	A	24374	29903	S	L938I	SNP	Spike
BD_wave-1.850	25665	C	T	25665	29903	ORF3a	Y91Y	SNP_silent	ORF3a protein
BD_wave-1.850	26645	C	T	26645	29903	M	N41N	SNP_silent	Membrane
BD_wave-1.850	28881	GGG	AAC	28881	29903	N	RG203KR	SNP	Nucleocapsid protein
BD_wave-1.851	241	C	T	241	29903	5'UTR	241	extragenic	NA
BD_wave-1.851	487	G	T	487	29903	NSP1	S74S	SNP_silent	Leader protein
BD_wave-1.851	1163	A	T	1163	29903	NSP2	I120F	SNP	Non-Structural protein 2
BD_wave-1.851	1441	C	T	1441	29903	NSP2	G212G	SNP_silent	Non-Structural protein 2
BD_wave-1.851	3037	C	T	3037	29903	NSP3	F106F	SNP_silent	Predicted phosphoesterase, papain-like proteinase
BD_wave-1.851	3961	C	T	3961	29903	NSP3	I414I	SNP_silent	Predicted phosphoesterase, papain-like proteinase
BD_wave-1.851	6525	C	T	6525	29903	NSP3	T1269I	SNP	Predicted phosphoesterase, papain-like proteinase
BD_wave-1.851	6975	G	T	6975	29903	NSP3	S1419I	SNP	Predicted phosphoesterase, papain-like proteinase
BD_wave-1.851	14091	T	C	14091	29903	NSP12b	Y208Y	SNP_silent	RNA-dependent RNA polymerase, post-ribosomal frameshift
BD_wave-1.851	14408	C	T	14408	29903	NSP12b	P314L	SNP	RNA-dependent RNA polymerase, post-ribosomal frameshift
BD_wave-1.851	21811	C	T	21811	29903	S	V83V	SNP_silent	Spike
BD_wave-1.851	22987	C	T	22987	29903	S	A475A	SNP_silent	Spike
BD_wave-1.851	23403	A	G	23403	29903	S	D614G	SNP	Spike
BD_wave-1.851	27509	C	T	27509	29903	ORF7a	T39I	SNP	ORF7a protein
BD_wave-1.851	27731	G	T	27731	29903	ORF7a	C113F	SNP	ORF7a protein
BD_wave-1.851	28744	C	T	28744	29903	N	I157I	SNP_silent	Nucleocapsid protein
BD_wave-1.851	28881	GGG	AAC	28881	29903	N	RG203KR	SNP	Nucleocapsid protein
BD_wave-1.852	241	C	T	241	29903	5'UTR	241	extragenic	NA
BD_wave-1.852	583	C	T	583	29903	NSP1	V106V	SNP_silent	Leader protein
BD_wave-1.852	3037	C	T	3037	29903	NSP3	F106F	SNP_silent	Predicted phosphoesterase, papain-like proteinase
BD_wave-1.852	4125	T	C	4125	29903	NSP3	V469A	SNP	Predicted phosphoesterase, papain-like proteinase
BD_wave-1.852	6070	C	T	6070	29903	NSP3	I1117I	SNP_silent	Predicted phosphoesterase, papain-like proteinase
BD_wave-1.852	11221	G	T	11221	29903	NSP6	M83I	SNP	Transmembrane protein
BD_wave-1.852	12403	C	T	12403	29903	NSP8	N104N	SNP_silent	Non-Structural protein 8
BD_wave-1.852	14408	C	T	14408	29903	NSP12b	P314L	SNP	RNA-dependent RNA polymerase, post-ribosomal frameshift
BD_wave-1.852	20269	G	T	20269	29903	NSP15	A217S	SNP	endoRNAse
BD_wave-1.852	21575	C	T	21575	29903	S	L5F	SNP	Spike
BD_wave-1.852	21994	T	C	21994	29903	S	Y144Y	SNP_silent	Spike
BD_wave-1.852	23403	A	G	23403	29903	S	D614G	SNP	Spike
BD_wave-1.852	23563	T	C	23563	29903	S	G667G	SNP_silent	Spike
BD_wave-1.852	24374	C	A	24374	29903	S	L938I	SNP	Spike
BD_wave-1.852	28774	G	T	28774	29903	N	L167F	SNP	Nucleocapsid protein
BD_wave-1.852	28881	GGG	AAC	28881	29903	N	RG203KR	SNP	Nucleocapsid protein
BD_wave-1.853	241	C	T	241	29903	5'UTR	241	extragenic	NA
BD_wave-1.853	1163	A	T	1163	29903	NSP2	I120F	SNP	Non-Structural protein 2
BD_wave-1.853	3037	C	T	3037	29903	NSP3	F106F	SNP_silent	Predicted phosphoesterase, papain-like proteinase
BD_wave-1.853	4331	C	T	4331	29903	NSP3	I537I	SNP_silent	Predicted phosphoesterase, papain-like proteinase
BD_wave-1.853	14408	C	T	14408	29903	NSP12b	P314L	SNP	RNA-dependent RNA polymerase, post-ribosomal frameshift
BD_wave-1.853	14576	C	T	14576	29903	NSP12b	A370V	SNP	RNA-dependent RNA polymerase, post-ribosomal frameshift
BD_wave-1.853	22226	G	T	22226	29903	S	A222S	SNP	Spike
BD_wave-1.853	23403	A	G	23403	29903	S	D614G	SNP	Spike
BD_wave-1.853	28881	GGG	AAC	28881	29903	N	RG203KR	SNP	Nucleocapsid protein
BD_wave-1.853	29518	C	T	29518	29903	N	D415D	SNP_silent	Nucleocapsid protein
BD_wave-1.854	241	C	T	241	29903	5'UTR	241	extragenic	NA
BD_wave-1.854	1163	A	T	1163	29903	NSP2	I120F	SNP	Non-Structural protein 2
BD_wave-1.854	3037	C	T	3037	29903	NSP3	F106F	SNP_silent	Predicted phosphoesterase, papain-like proteinase
BD_wave-1.854	3177	C	T	3177	29903	NSP3	P153L	SNP	Predicted phosphoesterase, papain-like proteinase
BD_wave-1.854	4331	C	T	4331	29903	NSP3	I537I	SNP_silent	Predicted phosphoesterase, papain-like proteinase
BD_wave-1.854	14408	C	T	14408	29903	NSP12b	P314L	SNP	RNA-dependent RNA polymerase, post-ribosomal frameshift
BD_wave-1.854	18654	C	T	18654	29903	NSP14	R205R	SNP_silent	3'-to-5' exonuclease
BD_wave-1.854	21855	C	T	21855	29903	S	S98F	SNP	Spike
BD_wave-1.854	23324	A	T	23324	29903	S	T588S	SNP	Spike
BD_wave-1.854	23403	A	G	23403	29903	S	D614G	SNP	Spike
BD_wave-1.854	27998	C	T	27998	29903	ORF8	D35D	SNP_silent	ORF8 protein
BD_wave-1.854	28881	GGG	AAC	28881	29903	N	RG203KR	SNP	Nucleocapsid protein
BD_wave-1.854	28939	G	T	28939	29903	N	L222L	SNP_silent	Nucleocapsid protein
BD_wave-1.855	241	C	T	241	29903	5'UTR	241	extragenic	NA
BD_wave-1.855	920	C	T	920	29903	NSP2	Q38Q	SNP_silent	Non-Structural protein 2
BD_wave-1.855	1163	A	T	1163	29903	NSP2	I120F	SNP	Non-Structural protein 2
BD_wave-1.855	3037	C	T	3037	29903	NSP3	F106F	SNP_silent	Predicted phosphoesterase, papain-like proteinase
BD_wave-1.855	14408	C	T	14408	29903	NSP12b	P314L	SNP	RNA-dependent RNA polymerase, post-ribosomal frameshift
BD_wave-1.855	20630	A	G	20630	29903	NSP15	H337R	SNP	endoRNAse
BD_wave-1.855	21855	C	T	21855	29903	S	S98F	SNP	Spike
BD_wave-1.855	22591	C	T	22591	29903	S	N343N	SNP_silent	Spike
BD_wave-1.855	23403	A	G	23403	29903	S	D614G	SNP	Spike
BD_wave-1.855	25228	T	G	25228	29903	S	A1222A	SNP_silent	Spike
BD_wave-1.855	27484	T	C	27484	29903	ORF7a	L30L	SNP_silent	ORF7a protein
BD_wave-1.855	28085	G	T	28085	29903	ORF8	E64D	SNP	ORF8 protein
BD_wave-1.855	28253	C	T	28253	29903	ORF8	F120F	SNP_silent	ORF8 protein
BD_wave-1.855	28881	GGG	AAC	28881	29903	N	RG203KR	SNP	Nucleocapsid protein
BD_wave-1.855	29560	G	A	29560	29903	ORF10	M1I	SNP	ORF10 protein
BD_wave-1.857	241	C	T	241	29903	5'UTR	241	extragenic	NA
BD_wave-1.857	1163	A	T	1163	29903	NSP2	I120F	SNP	Non-Structural protein 2
BD_wave-1.857	3037	C	T	3037	29903	NSP3	F106F	SNP_silent	Predicted phosphoesterase, papain-like proteinase
BD_wave-1.857	3177	C	T	3177	29903	NSP3	P153L	SNP	Predicted phosphoesterase, papain-like proteinase
BD_wave-1.857	4331	C	T	4331	29903	NSP3	I537I	SNP_silent	Predicted phosphoesterase, papain-like proteinase
BD_wave-1.857	14408	C	T	14408	29903	NSP12b	P314L	SNP	RNA-dependent RNA polymerase, post-ribosomal frameshift
BD_wave-1.857	18654	C	T	18654	29903	NSP14	R205R	SNP_silent	3'-to-5' exonuclease
BD_wave-1.857	21855	C	T	21855	29903	S	S98F	SNP	Spike
BD_wave-1.857	23324	A	T	23324	29903	S	T588S	SNP	Spike
BD_wave-1.857	23403	A	G	23403	29903	S	D614G	SNP	Spike
BD_wave-1.857	27998	C	T	27998	29903	ORF8	D35D	SNP_silent	ORF8 protein
BD_wave-1.857	28881	GGG	AAC	28881	29903	N	RG203KR	SNP	Nucleocapsid protein
BD_wave-1.857	28939	G	T	28939	29903	N	L222L	SNP_silent	Nucleocapsid protein
BD_wave-1.858	241	C	T	241	29903	5'UTR	241	extragenic	NA
BD_wave-1.858	1163	A	T	1163	29903	NSP2	I120F	SNP	Non-Structural protein 2
BD_wave-1.858	3037	C	T	3037	29903	NSP3	F106F	SNP_silent	Predicted phosphoesterase, papain-like proteinase
BD_wave-1.858	14408	C	T	14408	29903	NSP12b	P314L	SNP	RNA-dependent RNA polymerase, post-ribosomal frameshift
BD_wave-1.858	22477	C	T	22477	29903	S	S305S	SNP_silent	Spike
BD_wave-1.858	23403	A	G	23403	29903	S	D614G	SNP	Spike
BD_wave-1.858	24535	G	T	24535	29903	S	V991V	SNP_silent	Spike
BD_wave-1.858	26065	G	T	26065	29903	ORF3a	V225F	SNP	ORF3a protein
BD_wave-1.858	27384	T	C	27384	29903	ORF6	D61D	SNP_silent	ORF6 protein
BD_wave-1.858	28086	G	T	28086	29903	ORF8	A65S	SNP	ORF8 protein
BD_wave-1.858	28881	GGG	AAC	28881	29903	N	RG203KR	SNP	Nucleocapsid protein
BD_wave-1.858	29711	G	T	29711	29903	3'UTR	29711	extragenic	NA
BD_wave-1.859	241	C	T	241	29903	5'UTR	241	extragenic	NA
BD_wave-1.859	1163	A	T	1163	29903	NSP2	I120F	SNP	Non-Structural protein 2
BD_wave-1.859	3037	C	T	3037	29903	NSP3	F106F	SNP_silent	Predicted phosphoesterase, papain-like proteinase
BD_wave-1.859	14408	C	T	14408	29903	NSP12b	P314L	SNP	RNA-dependent RNA polymerase, post-ribosomal frameshift
BD_wave-1.859	18654	C	T	18654	29903	NSP14	R205R	SNP_silent	3'-to-5' exonuclease
BD_wave-1.859	21855	C	T	21855	29903	S	S98F	SNP	Spike
BD_wave-1.859	23403	A	G	23403	29903	S	D614G	SNP	Spike
BD_wave-1.859	28881	GGG	AAC	28881	29903	N	RG203KR	SNP	Nucleocapsid protein
BD_wave-1.86	241	C	T	236	29849	5'UTR	241	extragenic	NA
BD_wave-1.86	1163	A	T	1158	29849	NSP2	I120F	SNP	Non-Structural protein 2
BD_wave-1.86	3037	C	T	3032	29849	NSP3	F106F	SNP_silent	Predicted phosphoesterase, papain-like proteinase
BD_wave-1.86	14408	C	T	14403	29849	NSP12b	P314L	SNP	RNA-dependent RNA polymerase, post-ribosomal frameshift
BD_wave-1.86	20238	G	T	20233	29849	NSP15	R206S	SNP	endoRNAse
BD_wave-1.86	23403	A	G	23398	29849	S	D614G	SNP	Spike
BD_wave-1.86	23604	C	A	23599	29849	S	P681H	SNP	Spike
BD_wave-1.86	25904	C	T	25899	29849	ORF3a	S171L	SNP	ORF3a protein
BD_wave-1.86	26211	G	T	26206	29849	ORF3a	V273V	SNP_silent	ORF3a protein
BD_wave-1.86	28881	GGG	AAC	28876	29849	N	RG203KR	SNP	Nucleocapsid protein
BD_wave-1.860	241	C	T	241	29903	5'UTR	241	extragenic	NA
BD_wave-1.860	2509	C	T	2509	29903	NSP2	P568P	SNP_silent	Non-Structural protein 2
BD_wave-1.860	3037	C	T	3037	29903	NSP3	F106F	SNP_silent	Predicted phosphoesterase, papain-like proteinase
BD_wave-1.860	14408	C	T	14408	29903	NSP12b	P314L	SNP	RNA-dependent RNA polymerase, post-ribosomal frameshift
BD_wave-1.860	18877	C	T	18877	29903	NSP14	C279C	SNP_silent	3'-to-5' exonuclease
BD_wave-1.860	22444	C	T	22444	29903	S	D294D	SNP_silent	Spike
BD_wave-1.860	23403	A	G	23403	29903	S	D614G	SNP	Spike
BD_wave-1.860	25494	G	T	25494	29903	ORF3a	T34T	SNP_silent	ORF3a protein
BD_wave-1.860	25563	G	T	25563	29903	ORF3a	Q57H	SNP	ORF3a protein
BD_wave-1.860	26735	C	T	26735	29903	M	Y71Y	SNP_silent	Membrane
BD_wave-1.860	28077	G	T	28077	29903	ORF8	V62L	SNP	ORF8 protein
BD_wave-1.860	28854	C	T	28854	29903	N	S194L	SNP	Nucleocapsid protein
BD_wave-1.861	241	C	T	241	29903	5'UTR	241	extragenic	NA
BD_wave-1.861	1163	A	T	1163	29903	NSP2	I120F	SNP	Non-Structural protein 2
BD_wave-1.861	2288	G	A	2288	29903	NSP2	V495I	SNP	Non-Structural protein 2
BD_wave-1.861	3037	C	T	3037	29903	NSP3	F106F	SNP_silent	Predicted phosphoesterase, papain-like proteinase
BD_wave-1.861	8156	T	G	8156	29903	NSP3	S1813A	SNP	Predicted phosphoesterase, papain-like proteinase
BD_wave-1.861	14408	C	T	14408	29903	NSP12b	P314L	SNP	RNA-dependent RNA polymerase, post-ribosomal frameshift
BD_wave-1.861	18149	G	T	18149	29903	NSP14	G37V	SNP	3'-to-5' exonuclease
BD_wave-1.861	23403	A	G	23403	29903	S	D614G	SNP	Spike
BD_wave-1.861	25339	C	T	25339	29903	S	D1259D	SNP_silent	Spike
BD_wave-1.861	25456	G	T	25456	29903	ORF3a	D22Y	SNP	ORF3a protein
BD_wave-1.861	28881	GGG	AAC	28881	29903	N	RG203KR	SNP	Nucleocapsid protein
BD_wave-1.862	241	C	T	241	29903	5'UTR	241	extragenic	NA
BD_wave-1.862	1163	A	T	1163	29903	NSP2	I120F	SNP	Non-Structural protein 2
BD_wave-1.862	3037	C	T	3037	29903	NSP3	F106F	SNP_silent	Predicted phosphoesterase, papain-like proteinase
BD_wave-1.862	6445	C	T	6445	29903	NSP3	D1242D	SNP_silent	Predicted phosphoesterase, papain-like proteinase
BD_wave-1.862	14408	C	T	14408	29903	NSP12b	P314L	SNP	RNA-dependent RNA polymerase, post-ribosomal frameshift
BD_wave-1.862	22801	G	T	22801	29903	S	G413G	SNP_silent	Spike
BD_wave-1.862	23403	A	G	23403	29903	S	D614G	SNP	Spike
BD_wave-1.862	27769	C	T	27769	29903	ORF7b	S5L	SNP	ORF7b protein
BD_wave-1.862	28122	G	T	28122	29903	ORF8	G77C	SNP	ORF8 protein
BD_wave-1.862	28881	GGG	AAC	28881	29903	N	RG203KR	SNP	Nucleocapsid protein
BD_wave-1.863	241	C	T	241	29903	5'UTR	241	extragenic	NA
BD_wave-1.863	3037	C	T	3037	29903	NSP3	F106F	SNP_silent	Predicted phosphoesterase, papain-like proteinase
BD_wave-1.863	14408	C	T	14408	29903	NSP12b	P314L	SNP	RNA-dependent RNA polymerase, post-ribosomal frameshift
BD_wave-1.863	15279	C	T	15279	29903	NSP12b	H604H	SNP_silent	RNA-dependent RNA polymerase, post-ribosomal frameshift
BD_wave-1.863	23403	A	G	23403	29903	S	D614G	SNP	Spike
BD_wave-1.863	24193	G	T	24193	29903	S	L877L	SNP_silent	Spike
BD_wave-1.863	28881	GGG	AAC	28881	29903	N	RG203KR	SNP	Nucleocapsid protein
BD_wave-1.863	29737	G	A	29737	29903	3'UTR	29737	extragenic	NA
BD_wave-1.864	241	C	T	241	29903	5'UTR	241	extragenic	NA
BD_wave-1.864	1163	A	T	1163	29903	NSP2	I120F	SNP	Non-Structural protein 2
BD_wave-1.864	1420	C	T	1420	29903	NSP2	A205A	SNP_silent	Non-Structural protein 2
BD_wave-1.864	2086	G	T	2086	29903	NSP2	Q427H	SNP	Non-Structural protein 2
BD_wave-1.864	3037	C	T	3037	29903	NSP3	F106F	SNP_silent	Predicted phosphoesterase, papain-like proteinase
BD_wave-1.864	7800	C	T	7800	29903	NSP3	T1694I	SNP	Predicted phosphoesterase, papain-like proteinase
BD_wave-1.864	12439	C	T	12439	29903	NSP8	P116P	SNP_silent	Non-Structural protein 8
BD_wave-1.864	12772	A	G	12772	29903	NSP9	L29L	SNP_silent	ssRNA-binding protein
BD_wave-1.864	14408	C	T	14408	29903	NSP12b	P314L	SNP	RNA-dependent RNA polymerase, post-ribosomal frameshift
BD_wave-1.864	18951	G	T	18951	29903	NSP14	K304N	SNP	3'-to-5' exonuclease
BD_wave-1.864	23403	A	G	23403	29903	S	D614G	SNP	Spike
BD_wave-1.864	26099	T	G	26099	29903	ORF3a	I236S	SNP	ORF3a protein
BD_wave-1.864	27580	T	C	27580	29903	ORF7a	F63L	SNP	ORF7a protein
BD_wave-1.864	28542	C	T	28542	29903	N	A90V	SNP	Nucleocapsid protein
BD_wave-1.864	28881	GGG	AAC	28881	29903	N	RG203KR	SNP	Nucleocapsid protein
BD_wave-1.865	241	C	T	241	29903	5'UTR	241	extragenic	NA
BD_wave-1.865	1163	A	T	1163	29903	NSP2	I120F	SNP	Non-Structural protein 2
BD_wave-1.865	3037	C	T	3037	29903	NSP3	F106F	SNP_silent	Predicted phosphoesterase, papain-like proteinase
BD_wave-1.865	4331	C	T	4331	29903	NSP3	I537I	SNP_silent	Predicted phosphoesterase, papain-like proteinase
BD_wave-1.865	14408	C	T	14408	29903	NSP12b	P314L	SNP	RNA-dependent RNA polymerase, post-ribosomal frameshift
BD_wave-1.865	14576	C	T	14576	29903	NSP12b	A370V	SNP	RNA-dependent RNA polymerase, post-ribosomal frameshift
BD_wave-1.865	22226	G	T	22226	29903	S	A222S	SNP	Spike
BD_wave-1.865	23403	A	G	23403	29903	S	D614G	SNP	Spike
BD_wave-1.865	28881	GGG	AAC	28881	29903	N	RG203KR	SNP	Nucleocapsid protein
BD_wave-1.865	29518	C	T	29518	29903	N	D415D	SNP_silent	Nucleocapsid protein
BD_wave-1.866	241	C	T	241	29903	5'UTR	241	extragenic	NA
BD_wave-1.866	1163	A	T	1163	29903	NSP2	I120F	SNP	Non-Structural protein 2
BD_wave-1.866	3037	C	T	3037	29903	NSP3	F106F	SNP_silent	Predicted phosphoesterase, papain-like proteinase
BD_wave-1.866	11780	A	G	11780	29903	NSP6	K270E	SNP	Transmembrane protein
BD_wave-1.866	14322	C	T	14322	29903	NSP12b	Y285Y	SNP_silent	RNA-dependent RNA polymerase, post-ribosomal frameshift
BD_wave-1.866	14408	C	T	14408	29903	NSP12b	P314L	SNP	RNA-dependent RNA polymerase, post-ribosomal frameshift
BD_wave-1.866	16708	C	T	16708	29903	NSP13	V157V	SNP_silent	Helicase
BD_wave-1.866	20931	G	T	20931	29903	NSP16	T91T	SNP_silent	2'-O-ribose methyltransferase
BD_wave-1.866	21974	G	C	21974	29903	S	D138H	SNP	Spike
BD_wave-1.866	22591	C	T	22591	29903	S	N343N	SNP_silent	Spike
BD_wave-1.866	23403	A	G	23403	29903	S	D614G	SNP	Spike
BD_wave-1.866	24197	G	T	24197	29903	S	A879S	SNP	Spike
BD_wave-1.866	28881	GGG	AAC	28881	29903	N	RG203KR	SNP	Nucleocapsid protein
BD_wave-1.867	241	C	T	241	29903	5'UTR	241	extragenic	NA
BD_wave-1.867	523	T	C	523	29903	NSP1	V86V	SNP_silent	Leader protein
BD_wave-1.867	1163	A	T	1163	29903	NSP2	I120F	SNP	Non-Structural protein 2
BD_wave-1.867	2509	C	T	2509	29903	NSP2	P568P	SNP_silent	Non-Structural protein 2
BD_wave-1.867	3037	C	T	3037	29903	NSP3	F106F	SNP_silent	Predicted phosphoesterase, papain-like proteinase
BD_wave-1.867	4009	C	T	4009	29903	NSP3	F430F	SNP_silent	Predicted phosphoesterase, papain-like proteinase
BD_wave-1.867	10006	T	C	10006	29903	NSP4	D484D	SNP_silent	Transmembrane protein
BD_wave-1.867	14408	C	T	14408	29903	NSP12b	P314L	SNP	RNA-dependent RNA polymerase, post-ribosomal frameshift
BD_wave-1.867	21994	T	C	21994	29903	S	Y144Y	SNP_silent	Spike
BD_wave-1.867	23403	A	G	23403	29903	S	D614G	SNP	Spike
BD_wave-1.867	23525	C	T	23525	29903	S	H655Y	SNP	Spike
BD_wave-1.867	25494	G	T	25494	29903	ORF3a	T34T	SNP_silent	ORF3a protein
BD_wave-1.867	25563	G	T	25563	29903	ORF3a	Q57H	SNP	ORF3a protein
BD_wave-1.867	26735	C	T	26735	29903	M	Y71Y	SNP_silent	Membrane
BD_wave-1.867	28077	G	T	28077	29903	ORF8	V62L	SNP	ORF8 protein
BD_wave-1.867	28854	C	T	28854	29903	N	S194L	SNP	Nucleocapsid protein
BD_wave-1.868	241	C	T	187	29302	5'UTR	241	extragenic	NA
BD_wave-1.868	3037	C	T	2983	29302	NSP3	F106F	SNP_silent	Predicted phosphoesterase, papain-like proteinase
BD_wave-1.868	4201	G	T	4147	29302	NSP3	M494I	SNP	Predicted phosphoesterase, papain-like proteinase
BD_wave-1.868	12369	C	T	12315	29302	NSP8	T93I	SNP	Non-Structural protein 8
BD_wave-1.868	14408	C	T	14354	29302	NSP12b	P314L	SNP	RNA-dependent RNA polymerase, post-ribosomal frameshift
BD_wave-1.868	22570	C	T	22516	29302	S	C336C	SNP_silent	Spike
BD_wave-1.868	23403	A	G	23349	29302	S	D614G	SNP	Spike
BD_wave-1.868	26527	C	T	26473	29302	M	A2V	SNP	Membrane
BD_wave-1.869	241	C	T	187	29288	5'UTR	241	extragenic	NA
BD_wave-1.869	3037	C	.	2982	29288	NSP3	F106	deletion_frameshift	Predicted phosphoesterase, papain-like proteinase
BD_wave-1.869	11081	T	.	11025	29288	NSP6	F36	deletion_frameshift	Transmembrane protein
BD_wave-1.869	14408	C	T	14352	29288	NSP12b	P314L	SNP	RNA-dependent RNA polymerase, post-ribosomal frameshift
BD_wave-1.869	23403	A	G	23347	29288	S	D614G	SNP	Spike
BD_wave-1.87	241	C	T	236	29840	5'UTR	241	extragenic	NA
BD_wave-1.87	913	C	T	908	29840	NSP2	S36S	SNP_silent	Non-Structural protein 2
BD_wave-1.87	2453	C	T	2448	29840	NSP2	L550F	SNP	Non-Structural protein 2
BD_wave-1.87	3037	C	T	3032	29840	NSP3	F106F	SNP_silent	Predicted phosphoesterase, papain-like proteinase
BD_wave-1.87	3267	C	T	3262	29840	NSP3	T183I	SNP	Predicted phosphoesterase, papain-like proteinase
BD_wave-1.87	5388	C	A	5383	29840	NSP3	A890D	SNP	Predicted phosphoesterase, papain-like proteinase
BD_wave-1.87	5986	C	T	5981	29840	NSP3	F1089F	SNP_silent	Predicted phosphoesterase, papain-like proteinase
BD_wave-1.87	6954	T	C	6949	29840	NSP3	I1412T	SNP	Predicted phosphoesterase, papain-like proteinase
BD_wave-1.87	11288	TCTGGTTTT	.	11282	29840	NSP6	S106	deletion	Transmembrane protein
BD_wave-1.87	14408	C	T	14394	29840	NSP12b	P314L	SNP	RNA-dependent RNA polymerase, post-ribosomal frameshift
BD_wave-1.87	14676	C	T	14662	29840	NSP12b	P403P	SNP_silent	RNA-dependent RNA polymerase, post-ribosomal frameshift
BD_wave-1.87	15279	C	T	15265	29840	NSP12b	H604H	SNP_silent	RNA-dependent RNA polymerase, post-ribosomal frameshift
BD_wave-1.87	16176	T	C	16162	29840	NSP12b	T903T	SNP_silent	RNA-dependent RNA polymerase, post-ribosomal frameshift
BD_wave-1.87	21765	TACATG	.	21750	29840	S	H69	deletion	Spike
BD_wave-1.87	21993	ATT	.	21972	29840	S	Y145	deletion	Spike
BD_wave-1.87	23063	A	T	23040	29840	S	N501Y	SNP	Spike
BD_wave-1.87	23271	C	A	23248	29840	S	A570D	SNP	Spike
BD_wave-1.87	23403	A	G	23380	29840	S	D614G	SNP	Spike
BD_wave-1.87	23604	C	A	23581	29840	S	P681H	SNP	Spike
BD_wave-1.87	23709	C	T	23686	29840	S	T716I	SNP	Spike
BD_wave-1.87	24506	T	G	24483	29840	S	S982A	SNP	Spike
BD_wave-1.87	24914	G	C	24891	29840	S	D1118H	SNP	Spike
BD_wave-1.87	27972	C	T	27949	29840	ORF8	Q27*	SNP_stop	ORF8 protein
BD_wave-1.87	28048	G	T	28025	29840	ORF8	R52I	SNP	ORF8 protein
BD_wave-1.87	28111	A	G	28088	29840	ORF8	Y73C	SNP	ORF8 protein
BD_wave-1.87	28273	A	.	28249	29840	3'UTR	28273	extragenic	NA
BD_wave-1.87	28280	GAT	CTA	28256	29840	N	D3L	SNP	Nucleocapsid protein
BD_wave-1.87	28881	GGG	AAC	28857	29840	N	RG203KR	SNP	Nucleocapsid protein
BD_wave-1.87	28977	C	T	28953	29840	N	S235F	SNP	Nucleocapsid protein
BD_wave-1.870	241	C	T	187	29776	5'UTR	241	extragenic	NA
BD_wave-1.870	3037	C	T	2983	29776	NSP3	F106F	SNP_silent	Predicted phosphoesterase, papain-like proteinase
BD_wave-1.870	8614	T	C	8560	29776	NSP4	V20V	SNP_silent	Transmembrane protein
BD_wave-1.870	13348	G	T	13294	29776	NSP10	V108V	SNP_silent	Growth-factor-like protein
BD_wave-1.870	14408	C	T	14354	29776	NSP12b	P314L	SNP	RNA-dependent RNA polymerase, post-ribosomal frameshift
BD_wave-1.870	21817	A	T	21763	29776	S	P85P	SNP_silent	Spike
BD_wave-1.870	23403	A	G	23349	29776	S	D614G	SNP	Spike
BD_wave-1.870	23649	C	G	23595	29776	S	T696S	SNP	Spike
BD_wave-1.870	25217	G	T	25163	29776	S	G1219C	SNP	Spike
BD_wave-1.870	28881	GGG	AAC	28827	29776	N	RG203KR	SNP	Nucleocapsid protein
BD_wave-1.870	29645	G	T	29591	29776	ORF10	V30L	SNP	ORF10 protein
BD_wave-1.872	241	C	T	187	29609	5'UTR	241	extragenic	NA
BD_wave-1.872	11081	T	.	11026	29609	NSP6	F36	deletion_frameshift	Transmembrane protein
BD_wave-1.872	13127	G	.	13071	29609	NSP10	G34	deletion_frameshift	Growth-factor-like protein
BD_wave-1.872	23403	A	G	23347	29609	S	D614G	SNP	Spike
BD_wave-1.872	27046	C	T	26990	29609	M	T175M	SNP	Membrane
BD_wave-1.872	28881	GGG	AAC	28825	29609	N	RG203KR	SNP	Nucleocapsid protein
BD_wave-1.874	241	C	T	187	29612	5'UTR	241	extragenic	NA
BD_wave-1.874	1163	A	T	1109	29612	NSP2	I120F	SNP	Non-Structural protein 2
BD_wave-1.874	3037	C	T	2983	29612	NSP3	F106F	SNP_silent	Predicted phosphoesterase, papain-like proteinase
BD_wave-1.874	6783	.	T	6730	29612	NSP3	F1355	insertion_frameshift	Predicted phosphoesterase, papain-like proteinase
BD_wave-1.874	14408	C	T	14355	29612	NSP12b	P314L	SNP	RNA-dependent RNA polymerase, post-ribosomal frameshift
BD_wave-1.874	23403	A	G	23350	29612	S	D614G	SNP	Spike
BD_wave-1.874	27998	C	T	27945	29612	ORF8	D35D	SNP_silent	ORF8 protein
BD_wave-1.874	28881	GGG	AAC	28828	29612	N	RG203KR	SNP	Nucleocapsid protein
BD_wave-1.874	29422	G	T	29369	29612	N	P383P	SNP_silent	Nucleocapsid protein
BD_wave-1.875	241	C	T	187	29299	5'UTR	241	extragenic	NA
BD_wave-1.875	6780	TC	CT	6726	29299	NSP3	F1354S	SNP	Predicted phosphoesterase, papain-like proteinase
BD_wave-1.875	8909	T	.	8854	29299	NSP4	F118	deletion_frameshift	Transmembrane protein
BD_wave-1.875	9129	T	C	9074	29299	NSP4	V192A	SNP	Transmembrane protein
BD_wave-1.875	9536	G	A	9481	29299	NSP4	V328I	SNP	Transmembrane protein
BD_wave-1.875	15987	A	.	15931	29299	NSP12b	K840	deletion_frameshift	RNA-dependent RNA polymerase, post-ribosomal frameshift
BD_wave-1.875	23403	A	G	23347	29299	S	D614G	SNP	Spike
BD_wave-1.875	23608	G	T	23552	29299	S	R682R	SNP_silent	Spike
BD_wave-1.875	26565	A	.	26508	29299	M	K14	deletion_frameshift	Membrane
BD_wave-1.875	28881	GGG	AAC	28824	29299	N	RG203KR	SNP	Nucleocapsid protein
BD_wave-1.876	241	C	T	187	29299	5'UTR	241	extragenic	NA
BD_wave-1.876	3037	C	T	2983	29299	NSP3	F106F	SNP_silent	Predicted phosphoesterase, papain-like proteinase
BD_wave-1.876	11080	TT	.	11025	29299	NSP6	F36	deletion_frameshift	Transmembrane protein
BD_wave-1.876	13463	T	.	13406	29299	NSP12a	F7	deletion_frameshift	RNA-dependent RNA polymerase, pre-ribosomal frameshift
BD_wave-1.876	23403	A	G	23346	29299	S	D614G	SNP	Spike
BD_wave-1.876	25793	G	A	25736	29299	ORF3a	R134H	SNP	ORF3a protein
BD_wave-1.876	28881	GGG	AAC	28824	29299	N	RG203KR	SNP	Nucleocapsid protein
BD_wave-1.877	241	C	T	187	29300	5'UTR	241	extragenic	NA
BD_wave-1.877	3037	C	T	2983	29300	NSP3	F106F	SNP_silent	Predicted phosphoesterase, papain-like proteinase
BD_wave-1.877	8026	A	G	7972	29300	NSP3	A1769A	SNP_silent	Predicted phosphoesterase, papain-like proteinase
BD_wave-1.877	11083	G	.	11028	29300	NSP6	L37	deletion_frameshift	Transmembrane protein
BD_wave-1.877	13463	T	.	13407	29300	NSP12a	F7	deletion_frameshift	RNA-dependent RNA polymerase, pre-ribosomal frameshift
BD_wave-1.877	14408	C	T	14352	29300	NSP12b	P314L	SNP	RNA-dependent RNA polymerase, post-ribosomal frameshift
BD_wave-1.877	15987	A	.	15930	29300	NSP12b	K840	deletion_frameshift	RNA-dependent RNA polymerase, post-ribosomal frameshift
BD_wave-1.877	18034	.	T	17978	29300	NSP13	T599	insertion_frameshift	Helicase
BD_wave-1.877	18322	C	T	18266	29300	NSP14	H95Y	SNP	3'-to-5' exonuclease
BD_wave-1.877	22202	C	T	22146	29300	S	R214C	SNP	Spike
BD_wave-1.877	23403	A	G	23347	29300	S	D614G	SNP	Spike
BD_wave-1.877	26895	C	T	26839	29300	M	H125Y	SNP	Membrane
BD_wave-1.878	241	C	T	187	29297	5'UTR	241	extragenic	NA
BD_wave-1.878	1191	C	T	1137	29297	NSP2	P129L	SNP	Non-Structural protein 2
BD_wave-1.878	1818	A	.	1763	29297	NSP2	K338	deletion_frameshift	Non-Structural protein 2
BD_wave-1.878	8909	T	.	8853	29297	NSP4	F118	deletion_frameshift	Transmembrane protein
BD_wave-1.878	9815	T	.	9758	29297	NSP4	F420	deletion_frameshift	Transmembrane protein
BD_wave-1.878	11081	T	.	11023	29297	NSP6	F36	deletion_frameshift	Transmembrane protein
BD_wave-1.878	23168	A	.	23109	29297	S	K535	deletion_frameshift	Spike
BD_wave-1.878	23403	A	G	23344	29297	S	D614G	SNP	Spike
BD_wave-1.878	28253	C	T	28194	29297	ORF8	F120F	SNP_silent	ORF8 protein
BD_wave-1.879	241	C	T	187	29301	5'UTR	241	extragenic	NA
BD_wave-1.879	4201	G	T	4147	29301	NSP3	M494I	SNP	Predicted phosphoesterase, papain-like proteinase
BD_wave-1.879	14408	C	T	14354	29301	NSP12b	P314L	SNP	RNA-dependent RNA polymerase, post-ribosomal frameshift
BD_wave-1.879	15249	A	.	15194	29301	NSP12b	K594	deletion_frameshift	RNA-dependent RNA polymerase, post-ribosomal frameshift
BD_wave-1.879	23403	A	G	23348	29301	S	D614G	SNP	Spike
BD_wave-1.879	26527	C	T	26472	29301	M	A2V	SNP	Membrane
BD_wave-1.880	241	C	T	187	29297	5'UTR	241	extragenic	NA
BD_wave-1.880	1163	A	T	1109	29297	NSP2	I120F	SNP	Non-Structural protein 2
BD_wave-1.880	1818	A	.	1763	29297	NSP2	K338	deletion_frameshift	Non-Structural protein 2
BD_wave-1.880	11183	T	.	11127	29297	NSP6	F70	deletion_frameshift	Transmembrane protein
BD_wave-1.880	12200	A	.	12143	29297	NSP8	K36	deletion_frameshift	Non-Structural protein 8
BD_wave-1.880	15987	A	.	15929	29297	NSP12b	K840	deletion_frameshift	RNA-dependent RNA polymerase, post-ribosomal frameshift
BD_wave-1.880	16841	A	.	16782	29297	NSP13	K202	deletion_frameshift	Helicase
BD_wave-1.880	23403	A	G	23344	29297	S	D614G	SNP	Spike
BD_wave-1.881	241	C	T	187	29297	5'UTR	241	extragenic	NA
BD_wave-1.881	438	A	.	383	29297	NSP1	K58	deletion_frameshift	Leader protein
BD_wave-1.881	1163	A	T	1108	29297	NSP2	I120F	SNP	Non-Structural protein 2
BD_wave-1.881	9815	T	.	9759	29297	NSP4	F420	deletion_frameshift	Transmembrane protein
BD_wave-1.881	11183	T	.	11126	29297	NSP6	F70	deletion_frameshift	Transmembrane protein
BD_wave-1.881	12170	G	A	12113	29297	NSP8	A27T	SNP	Non-Structural protein 8
BD_wave-1.881	12200	A	.	12142	29297	NSP8	K36	deletion_frameshift	Non-Structural protein 8
BD_wave-1.881	15987	A	.	15928	29297	NSP12b	K840	deletion_frameshift	RNA-dependent RNA polymerase, post-ribosomal frameshift
BD_wave-1.881	16804	A	.	16744	29297	NSP13	K189	deletion_frameshift	Helicase
BD_wave-1.881	23403	A	G	23343	29297	S	D614G	SNP	Spike
BD_wave-1.881	26570	.	T	26511	29297	M	L16	insertion_frameshift	Membrane
BD_wave-1.881	26571	C	T	26512	29297	M	L17F	SNP	Membrane
BD_wave-1.882	241	C	T	187	29299	5'UTR	241	extragenic	NA
BD_wave-1.882	1163	A	T	1109	29299	NSP2	I120F	SNP	Non-Structural protein 2
BD_wave-1.882	10390	T	.	10335	29299	NSP5	F112	deletion_frameshift	3C-like proteinase
BD_wave-1.882	22004	A	.	21948	29299	S	K147	deletion_frameshift	Spike
BD_wave-1.882	23168	A	.	23111	29299	S	K535	deletion_frameshift	Spike
BD_wave-1.882	23403	A	G	23346	29299	S	D614G	SNP	Spike
BD_wave-1.883	241	C	T	187	29297	5'UTR	241	extragenic	NA
BD_wave-1.883	373	.	G	320	29297	NSP1	E36	insertion_frameshift	Leader protein
BD_wave-1.883	1163	A	T	1110	29297	NSP2	I120F	SNP	Non-Structural protein 2
BD_wave-1.883	11079	TTT	.	11025	29297	NSP6	F36	deletion	Transmembrane protein
BD_wave-1.883	13127	G	.	13070	29297	NSP10	G34	deletion_frameshift	Growth-factor-like protein
BD_wave-1.883	13463	T	.	13405	29297	NSP12a	F7	deletion_frameshift	RNA-dependent RNA polymerase, pre-ribosomal frameshift
BD_wave-1.883	15237	C	T	15179	29297	NSP12b	H590H	SNP_silent	RNA-dependent RNA polymerase, post-ribosomal frameshift
BD_wave-1.883	23168	A	.	23109	29297	S	K535	deletion_frameshift	Spike
BD_wave-1.883	23403	A	G	23344	29297	S	D614G	SNP	Spike
BD_wave-1.884	241	C	T	187	29296	5'UTR	241	extragenic	NA
BD_wave-1.884	1163	A	T	1109	29296	NSP2	I120F	SNP	Non-Structural protein 2
BD_wave-1.884	4178	A	.	4123	29296	NSP3	K486	deletion_frameshift	Predicted phosphoesterase, papain-like proteinase
BD_wave-1.884	9815	T	.	9759	29296	NSP4	F420	deletion_frameshift	Transmembrane protein
BD_wave-1.884	15518	T	.	15461	29296	NSP12b	V684	deletion_frameshift	RNA-dependent RNA polymerase, post-ribosomal frameshift
BD_wave-1.884	15738	C	T	15681	29296	NSP12b	F757F	SNP_silent	RNA-dependent RNA polymerase, post-ribosomal frameshift
BD_wave-1.884	15987	A	.	15929	29296	NSP12b	K840	deletion_frameshift	RNA-dependent RNA polymerase, post-ribosomal frameshift
BD_wave-1.884	17267	A	G	17209	29296	NSP13	D344G	SNP	Helicase
BD_wave-1.884	23168	A	.	23109	29296	S	K535	deletion_frameshift	Spike
BD_wave-1.884	23403	A	G	23344	29296	S	D614G	SNP	Spike
BD_wave-1.884	26434	A	.	26374	29296	E	K63	deletion_frameshift	Envelope
BD_wave-1.885	241	C	T	187	29610	5'UTR	241	extragenic	NA
BD_wave-1.885	1163	A	T	1109	29610	NSP2	I120F	SNP	Non-Structural protein 2
BD_wave-1.885	3037	C	T	2983	29610	NSP3	F106F	SNP_silent	Predicted phosphoesterase, papain-like proteinase
BD_wave-1.885	3456	A	G	3402	29610	NSP3	Y246C	SNP	Predicted phosphoesterase, papain-like proteinase
BD_wave-1.885	4105	G	T	4051	29610	NSP3	K462N	SNP	Predicted phosphoesterase, papain-like proteinase
BD_wave-1.885	11081	T	.	11026	29610	NSP6	F36	deletion_frameshift	Transmembrane protein
BD_wave-1.885	14408	C	T	14353	29610	NSP12b	P314L	SNP	RNA-dependent RNA polymerase, post-ribosomal frameshift
BD_wave-1.885	23403	A	G	23348	29610	S	D614G	SNP	Spike
BD_wave-1.885	26051	G	A	25996	29610	ORF3a	S220N	SNP	ORF3a protein
BD_wave-1.885	28305	A	G	28250	29610	N	N11S	SNP	Nucleocapsid protein
BD_wave-1.885	28881	GGG	AAC	28826	29610	N	RG203KR	SNP	Nucleocapsid protein
BD_wave-1.885	29420	C	T	29365	29610	N	P383S	SNP	Nucleocapsid protein
BD_wave-1.886	241	C	T	187	29610	5'UTR	241	extragenic	NA
BD_wave-1.886	1163	A	T	1109	29610	NSP2	I120F	SNP	Non-Structural protein 2
BD_wave-1.886	3037	C	T	2983	29610	NSP3	F106F	SNP_silent	Predicted phosphoesterase, papain-like proteinase
BD_wave-1.886	6783	.	T	6730	29610	NSP3	F1355	insertion_frameshift	Predicted phosphoesterase, papain-like proteinase
BD_wave-1.886	11081	T	.	11027	29610	NSP6	F36	deletion_frameshift	Transmembrane protein
BD_wave-1.886	11183	T	.	11128	29610	NSP6	F70	deletion_frameshift	Transmembrane protein
BD_wave-1.886	13748	A	G	13693	29610	NSP12b	K94R	SNP	RNA-dependent RNA polymerase, post-ribosomal frameshift
BD_wave-1.886	14408	C	T	14353	29610	NSP12b	P314L	SNP	RNA-dependent RNA polymerase, post-ribosomal frameshift
BD_wave-1.886	18801	A	G	18746	29610	NSP14	Q254Q	SNP_silent	3'-to-5' exonuclease
BD_wave-1.886	19006	G	T	18951	29610	NSP14	A323S	SNP	3'-to-5' exonuclease
BD_wave-1.886	21123	G	T	21068	29610	NSP16	G155G	SNP_silent	2'-O-ribose methyltransferase
BD_wave-1.886	22103	G	A	22048	29610	S	G181R	SNP	Spike
BD_wave-1.886	23403	A	G	23348	29610	S	D614G	SNP	Spike
BD_wave-1.886	26681	C	T	26626	29610	M	F53F	SNP_silent	Membrane
BD_wave-1.886	28881	GGG	AAC	28826	29610	N	RG203KR	SNP	Nucleocapsid protein
BD_wave-1.887	241	C	T	187	29303	5'UTR	241	extragenic	NA
BD_wave-1.887	1163	A	T	1109	29303	NSP2	I120F	SNP	Non-Structural protein 2
BD_wave-1.887	3037	C	T	2983	29303	NSP3	F106F	SNP_silent	Predicted phosphoesterase, papain-like proteinase
BD_wave-1.887	3323	G	A	3269	29303	NSP3	V202I	SNP	Predicted phosphoesterase, papain-like proteinase
BD_wave-1.887	3961	C	T	3907	29303	NSP3	I414I	SNP_silent	Predicted phosphoesterase, papain-like proteinase
BD_wave-1.887	6783	.	T	6730	29303	NSP3	F1355	insertion_frameshift	Predicted phosphoesterase, papain-like proteinase
BD_wave-1.887	13712	A	G	13659	29303	NSP12b	K82R	SNP	RNA-dependent RNA polymerase, post-ribosomal frameshift
BD_wave-1.887	14408	C	T	14355	29303	NSP12b	P314L	SNP	RNA-dependent RNA polymerase, post-ribosomal frameshift
BD_wave-1.887	23403	A	G	23350	29303	S	D614G	SNP	Spike
BD_wave-1.887	28881	GGG	AAC	28828	29303	N	RG203KR	SNP	Nucleocapsid protein
BD_wave-1.888	241	C	T	187	29611	5'UTR	241	extragenic	NA
BD_wave-1.888	3037	C	T	2983	29611	NSP3	F106F	SNP_silent	Predicted phosphoesterase, papain-like proteinase
BD_wave-1.888	5497	C	T	5443	29611	NSP3	C926C	SNP_silent	Predicted phosphoesterase, papain-like proteinase
BD_wave-1.888	6783	.	T	6730	29611	NSP3	F1355	insertion_frameshift	Predicted phosphoesterase, papain-like proteinase
BD_wave-1.888	10543	C	T	10490	29611	NSP5	H163H	SNP_silent	3C-like proteinase
BD_wave-1.888	11081	T	.	11027	29611	NSP6	F36	deletion_frameshift	Transmembrane protein
BD_wave-1.888	11719	G	A	11665	29611	NSP6	Q249Q	SNP_silent	Transmembrane protein
BD_wave-1.888	14408	C	T	14354	29611	NSP12b	P314L	SNP	RNA-dependent RNA polymerase, post-ribosomal frameshift
BD_wave-1.888	23403	A	G	23349	29611	S	D614G	SNP	Spike
BD_wave-1.888	25572	C	T	25518	29611	ORF3a	S60S	SNP_silent	ORF3a protein
BD_wave-1.888	28881	GGG	AAC	28827	29611	N	RG203KR	SNP	Nucleocapsid protein
BD_wave-1.889	241	C	T	187	29301	5'UTR	241	extragenic	NA
BD_wave-1.889	1163	A	T	1109	29301	NSP2	I120F	SNP	Non-Structural protein 2
BD_wave-1.889	3037	C	T	2983	29301	NSP3	F106F	SNP_silent	Predicted phosphoesterase, papain-like proteinase
BD_wave-1.889	7267	C	T	7213	29301	NSP3	F1516F	SNP_silent	Predicted phosphoesterase, papain-like proteinase
BD_wave-1.889	14408	C	T	14354	29301	NSP12b	P314L	SNP	RNA-dependent RNA polymerase, post-ribosomal frameshift
BD_wave-1.889	15372	G	T	15318	29301	NSP12b	T635T	SNP_silent	RNA-dependent RNA polymerase, post-ribosomal frameshift
BD_wave-1.889	19988	T	.	19933	29301	NSP15	F123	deletion_frameshift	endoRNAse
BD_wave-1.889	22331	G	A	22276	29301	S	G257S	SNP	Spike
BD_wave-1.889	23403	A	G	23348	29301	S	D614G	SNP	Spike
BD_wave-1.889	28881	GGG	AAC	28826	29301	N	RG203KR	SNP	Nucleocapsid protein
BD_wave-1.889	29315	G	T	29260	29301	N	D348Y	SNP	Nucleocapsid protein
BD_wave-1.890	241	C	T	216	29822	5'UTR	241	extragenic	NA
BD_wave-1.890	1163	A	T	1138	29822	NSP2	I120F	SNP	Non-Structural protein 2
BD_wave-1.890	1912	C	T	1887	29822	NSP2	S369S	SNP_silent	Non-Structural protein 2
BD_wave-1.890	2036	G	T	2011	29822	NSP2	A411S	SNP	Non-Structural protein 2
BD_wave-1.890	3037	C	T	3012	29822	NSP3	F106F	SNP_silent	Predicted phosphoesterase, papain-like proteinase
BD_wave-1.890	21691	C	T	21666	29822	S	F43F	SNP_silent	Spike
BD_wave-1.890	22000	C	G	21975	29822	S	H146Q	SNP	Spike
BD_wave-1.890	23403	A	G	23378	29822	S	D614G	SNP	Spike
BD_wave-1.890	28881	GGG	AAC	28856	29822	N	RG203KR	SNP	Nucleocapsid protein
BD_wave-1.891	241	C	T	216	29822	5'UTR	241	extragenic	NA
BD_wave-1.891	3037	C	T	3012	29822	NSP3	F106F	SNP_silent	Predicted phosphoesterase, papain-like proteinase
BD_wave-1.891	4201	G	T	4176	29822	NSP3	M494I	SNP	Predicted phosphoesterase, papain-like proteinase
BD_wave-1.891	12369	C	T	12344	29822	NSP8	T93I	SNP	Non-Structural protein 8
BD_wave-1.891	14408	C	T	14383	29822	NSP12b	P314L	SNP	RNA-dependent RNA polymerase, post-ribosomal frameshift
BD_wave-1.891	20438	G	T	20413	29822	NSP15	S273I	SNP	endoRNAse
BD_wave-1.891	23403	A	G	23378	29822	S	D614G	SNP	Spike
BD_wave-1.891	26527	C	T	26502	29822	M	A2V	SNP	Membrane
BD_wave-1.891	29587	G	A	29562	29822	ORF10	P10P	SNP_silent	ORF10 protein
BD_wave-1.892	241	C	T	216	29822	5'UTR	241	extragenic	NA
BD_wave-1.892	1188	C	T	1163	29822	NSP2	S128L	SNP	Non-Structural protein 2
BD_wave-1.892	3037	C	T	3012	29822	NSP3	F106F	SNP_silent	Predicted phosphoesterase, papain-like proteinase
BD_wave-1.892	4201	G	T	4176	29822	NSP3	M494I	SNP	Predicted phosphoesterase, papain-like proteinase
BD_wave-1.892	12369	C	T	12344	29822	NSP8	T93I	SNP	Non-Structural protein 8
BD_wave-1.892	20438	G	T	20413	29822	NSP15	S273I	SNP	endoRNAse
BD_wave-1.892	23403	A	G	23378	29822	S	D614G	SNP	Spike
BD_wave-1.892	24208	C	T	24183	29822	S	I882I	SNP_silent	Spike
BD_wave-1.892	26527	C	T	26502	29822	M	A2V	SNP	Membrane
BD_wave-1.894	241	C	T	216	29812	5'UTR	241	extragenic	NA
BD_wave-1.894	1288	C	T	1263	29812	NSP2	C161C	SNP_silent	Non-Structural protein 2
BD_wave-1.894	2048	C	T	2023	29812	NSP2	N414N	SNP_silent	Non-Structural protein 2
BD_wave-1.894	3037	C	T	3012	29812	NSP3	F106F	SNP_silent	Predicted phosphoesterase, papain-like proteinase
BD_wave-1.894	4752	C	T	4727	29812	NSP3	T678I	SNP	Predicted phosphoesterase, papain-like proteinase
BD_wave-1.894	13255	C	T	13230	29812	NSP10	C77C	SNP_silent	Growth-factor-like protein
BD_wave-1.894	22193	A	T	22168	29812	S	N211Y	SNP	Spike
BD_wave-1.894	23403	A	G	23378	29812	S	D614G	SNP	Spike
BD_wave-1.894	28881	GGG	AAC	28856	29812	N	RG203KR	SNP	Nucleocapsid protein
BD_wave-1.895	241	C	T	216	29822	5'UTR	241	extragenic	NA
BD_wave-1.895	1288	C	T	1263	29822	NSP2	C161C	SNP_silent	Non-Structural protein 2
BD_wave-1.895	2048	C	T	2023	29822	NSP2	N414N	SNP_silent	Non-Structural protein 2
BD_wave-1.895	3037	C	T	3012	29822	NSP3	F106F	SNP_silent	Predicted phosphoesterase, papain-like proteinase
BD_wave-1.895	4752	C	T	4727	29822	NSP3	T678I	SNP	Predicted phosphoesterase, papain-like proteinase
BD_wave-1.895	13255	C	T	13230	29822	NSP10	C77C	SNP_silent	Growth-factor-like protein
BD_wave-1.895	14408	C	T	14383	29822	NSP12b	P314L	SNP	RNA-dependent RNA polymerase, post-ribosomal frameshift
BD_wave-1.895	15767	T	A	15742	29822	NSP12b	V767E	SNP	RNA-dependent RNA polymerase, post-ribosomal frameshift
BD_wave-1.895	17742	T	A	17717	29822	NSP13	R502R	SNP_silent	Helicase
BD_wave-1.895	20084	T	C	20059	29822	NSP15	V155A	SNP	endoRNAse
BD_wave-1.895	20645	A	C	20620	29822	NSP15	Y342S	SNP	endoRNAse
BD_wave-1.895	22193	A	T	22168	29822	S	N211Y	SNP	Spike
BD_wave-1.895	23403	A	G	23378	29822	S	D614G	SNP	Spike
BD_wave-1.895	28881	GGG	AAC	28856	29822	N	RG203KR	SNP	Nucleocapsid protein
BD_wave-1.896	241	C	T	216	29822	5'UTR	241	extragenic	NA
BD_wave-1.896	3037	C	T	3012	29822	NSP3	F106F	SNP_silent	Predicted phosphoesterase, papain-like proteinase
BD_wave-1.896	3077	G	A	3052	29822	NSP3	E120K	SNP	Predicted phosphoesterase, papain-like proteinase
BD_wave-1.896	3688	C	T	3663	29822	NSP3	H323H	SNP_silent	Predicted phosphoesterase, papain-like proteinase
BD_wave-1.896	14408	C	T	14383	29822	NSP12b	P314L	SNP	RNA-dependent RNA polymerase, post-ribosomal frameshift
BD_wave-1.896	15324	C	T	15299	29822	NSP12b	N619N	SNP_silent	RNA-dependent RNA polymerase, post-ribosomal frameshift
BD_wave-1.896	20645	A	C	20620	29822	NSP15	Y342S	SNP	endoRNAse
BD_wave-1.896	21551	A	T	21526	29822	NSP16	N298I	SNP	2'-O-ribose methyltransferase
BD_wave-1.896	21556	A	C	21531	29822	3'UTR	21556	extragenic	NA
BD_wave-1.896	23403	A	G	23378	29822	S	D614G	SNP	Spike
BD_wave-1.897	241	C	T	216	29822	5'UTR	241	extragenic	NA
BD_wave-1.897	2865	A	T	2840	29822	NSP3	E49V	SNP	Predicted phosphoesterase, papain-like proteinase
BD_wave-1.897	3037	C	T	3012	29822	NSP3	F106F	SNP_silent	Predicted phosphoesterase, papain-like proteinase
BD_wave-1.897	5194	G	T	5169	29822	NSP3	L825L	SNP_silent	Predicted phosphoesterase, papain-like proteinase
BD_wave-1.897	6471	C	T	6446	29822	NSP3	T1251I	SNP	Predicted phosphoesterase, papain-like proteinase
BD_wave-1.897	7036	A	G	7011	29822	NSP3	L1439L	SNP_silent	Predicted phosphoesterase, papain-like proteinase
BD_wave-1.897	8039	G	C	8014	29822	NSP3	D1774H	SNP	Predicted phosphoesterase, papain-like proteinase
BD_wave-1.897	9027	T	A	9002	29822	NSP4	I158N	SNP	Transmembrane protein
BD_wave-1.897	11719	G	A	11694	29822	NSP6	Q249Q	SNP_silent	Transmembrane protein
BD_wave-1.897	13255	C	T	13230	29822	NSP10	C77C	SNP_silent	Growth-factor-like protein
BD_wave-1.897	13532	T	A	13507	29822	NSP12b	V22E	SNP	RNA-dependent RNA polymerase, post-ribosomal frameshift
BD_wave-1.897	19972	C	T	19947	29822	NSP15	P118S	SNP	endoRNAse
BD_wave-1.897	22329	C	T	22304	29822	S	S256L	SNP	Spike
BD_wave-1.897	23403	A	G	23378	29822	S	D614G	SNP	Spike
BD_wave-1.897	25352	G	A	25327	29822	S	V1264M	SNP	Spike
BD_wave-1.897	28881	GGG	AAC	28856	29822	N	RG203KR	SNP	Nucleocapsid protein
BD_wave-1.898	241	C	T	216	29822	5'UTR	241	extragenic	NA
BD_wave-1.898	1288	C	T	1263	29822	NSP2	C161C	SNP_silent	Non-Structural protein 2
BD_wave-1.898	2048	C	T	2023	29822	NSP2	N414N	SNP_silent	Non-Structural protein 2
BD_wave-1.898	2323	GG	TT	2298	29822	NSP2	LA506FS	SNP	Non-Structural protein 2
BD_wave-1.898	3037	C	T	3012	29822	NSP3	F106F	SNP_silent	Predicted phosphoesterase, papain-like proteinase
BD_wave-1.898	4752	C	T	4727	29822	NSP3	T678I	SNP	Predicted phosphoesterase, papain-like proteinase
BD_wave-1.898	8039	G	C	8014	29822	NSP3	D1774H	SNP	Predicted phosphoesterase, papain-like proteinase
BD_wave-1.898	13255	C	T	13230	29822	NSP10	C77C	SNP_silent	Growth-factor-like protein
BD_wave-1.898	17120	T	A	17095	29822	NSP13	L295Q	SNP	Helicase
BD_wave-1.898	19442	T	G	19417	29822	NSP14	L468R	SNP	3'-to-5' exonuclease
BD_wave-1.898	19972	C	T	19947	29822	NSP15	P118S	SNP	endoRNAse
BD_wave-1.898	22193	A	T	22168	29822	S	N211Y	SNP	Spike
BD_wave-1.898	23403	A	G	23378	29822	S	D614G	SNP	Spike
BD_wave-1.898	25816	G	C	25791	29822	ORF3a	D142H	SNP	ORF3a protein
BD_wave-1.898	28881	GGG	AAC	28856	29822	N	RG203KR	SNP	Nucleocapsid protein
BD_wave-1.899	241	C	T	216	29851	5'UTR	241	extragenic	NA
BD_wave-1.899	1163	A	T	1138	29851	NSP2	I120F	SNP	Non-Structural protein 2
BD_wave-1.899	2644	C	T	2619	29851	NSP2	I613I	SNP_silent	Non-Structural protein 2
BD_wave-1.899	3037	C	T	3012	29851	NSP3	F106F	SNP_silent	Predicted phosphoesterase, papain-like proteinase
BD_wave-1.899	7173	C	T	7148	29851	NSP3	S1485F	SNP	Predicted phosphoesterase, papain-like proteinase
BD_wave-1.899	14408	C	T	14383	29851	NSP12b	P314L	SNP	RNA-dependent RNA polymerase, post-ribosomal frameshift
BD_wave-1.899	21987	G	T	21962	29851	S	G142V	SNP	Spike
BD_wave-1.899	23403	A	G	23378	29851	S	D614G	SNP	Spike
BD_wave-1.899	27735	C	T	27710	29851	ORF7a	F114F	SNP_silent	ORF7a protein
BD_wave-1.899	28881	GGG	AAC	28856	29851	N	RG203KR	SNP	Nucleocapsid protein
BD_wave-1.899	29838	C	T	29813	29851	3'UTR	29838	extragenic	NA
BD_wave-1.9	241	C	T	236	29867	5'UTR	241	extragenic	NA
BD_wave-1.9	1163	A	T	1158	29867	NSP2	I120F	SNP	Non-Structural protein 2
BD_wave-1.9	3037	C	T	3032	29867	NSP3	F106F	SNP_silent	Predicted phosphoesterase, papain-like proteinase
BD_wave-1.9	11417	G	T	11412	29867	NSP6	V149F	SNP	Transmembrane protein
BD_wave-1.9	14408	C	T	14403	29867	NSP12b	P314L	SNP	RNA-dependent RNA polymerase, post-ribosomal frameshift
BD_wave-1.9	15738	C	T	15733	29867	NSP12b	F757F	SNP_silent	RNA-dependent RNA polymerase, post-ribosomal frameshift
BD_wave-1.9	17770	A	G	17765	29867	NSP13	I512V	SNP	Helicase
BD_wave-1.9	19542	G	T	19537	29867	NSP14	M501I	SNP	3'-to-5' exonuclease
BD_wave-1.9	19718	C	T	19713	29867	NSP15	T33I	SNP	endoRNAse
BD_wave-1.9	23403	A	G	23398	29867	S	D614G	SNP	Spike
BD_wave-1.9	26060	C	T	26055	29867	ORF3a	T223I	SNP	ORF3a protein
BD_wave-1.9	28083	G	T	28078	29867	ORF8	E64*	SNP_stop	ORF8 protein
BD_wave-1.9	28881	GGG	AAC	28876	29867	N	RG203KR	SNP	Nucleocapsid protein
BD_wave-1.9	29227	G	T	29222	29867	N	S318S	SNP_silent	Nucleocapsid protein
BD_wave-1.900	241	C	T	216	29849	5'UTR	241	extragenic	NA
BD_wave-1.900	3037	C	T	3012	29849	NSP3	F106F	SNP_silent	Predicted phosphoesterase, papain-like proteinase
BD_wave-1.900	4201	G	T	4176	29849	NSP3	M494I	SNP	Predicted phosphoesterase, papain-like proteinase
BD_wave-1.900	13923	C	T	13898	29849	NSP12b	D152D	SNP_silent	RNA-dependent RNA polymerase, post-ribosomal frameshift
BD_wave-1.900	14408	C	T	14383	29849	NSP12b	P314L	SNP	RNA-dependent RNA polymerase, post-ribosomal frameshift
BD_wave-1.900	17138	C	T	17113	29849	NSP13	S301F	SNP	Helicase
BD_wave-1.900	17561	G	A	17536	29849	NSP13	R442Q	SNP	Helicase
BD_wave-1.900	18756	G	T	18731	29849	NSP14	P239P	SNP_silent	3'-to-5' exonuclease
BD_wave-1.900	23403	A	G	23378	29849	S	D614G	SNP	Spike
BD_wave-1.900	24199	G	T	24174	29849	S	A879A	SNP_silent	Spike
BD_wave-1.900	26527	C	T	26502	29849	M	A2V	SNP	Membrane
BD_wave-1.900	28391	C	T	28366	29849	N	R40C	SNP	Nucleocapsid protein
BD_wave-1.901	241	C	T	216	29826	5'UTR	241	extragenic	NA
BD_wave-1.901	1288	C	T	1263	29826	NSP2	C161C	SNP_silent	Non-Structural protein 2
BD_wave-1.901	2048	C	T	2023	29826	NSP2	N414N	SNP_silent	Non-Structural protein 2
BD_wave-1.901	3037	C	T	3012	29826	NSP3	F106F	SNP_silent	Predicted phosphoesterase, papain-like proteinase
BD_wave-1.901	5497	C	T	5472	29826	NSP3	C926C	SNP_silent	Predicted phosphoesterase, papain-like proteinase
BD_wave-1.901	13255	C	T	13230	29826	NSP10	C77C	SNP_silent	Growth-factor-like protein
BD_wave-1.901	14307	T	C	14282	29826	NSP12b	Y280Y	SNP_silent	RNA-dependent RNA polymerase, post-ribosomal frameshift
BD_wave-1.901	14408	C	T	14383	29826	NSP12b	P314L	SNP	RNA-dependent RNA polymerase, post-ribosomal frameshift
BD_wave-1.901	22193	A	T	22168	29826	S	N211Y	SNP	Spike
BD_wave-1.901	22269	C	G	22244	29826	S	T236S	SNP	Spike
BD_wave-1.901	23403	A	G	23378	29826	S	D614G	SNP	Spike
BD_wave-1.901	28881	GGG	AAC	28856	29826	N	RG203KR	SNP	Nucleocapsid protein
BD_wave-1.902	241	C	T	216	29855	5'UTR	241	extragenic	NA
BD_wave-1.902	1163	A	T	1138	29855	NSP2	I120F	SNP	Non-Structural protein 2
BD_wave-1.902	3037	C	T	3012	29855	NSP3	F106F	SNP_silent	Predicted phosphoesterase, papain-like proteinase
BD_wave-1.902	5175	C	T	5150	29855	NSP3	T819I	SNP	Predicted phosphoesterase, papain-like proteinase
BD_wave-1.902	14408	C	T	14383	29855	NSP12b	P314L	SNP	RNA-dependent RNA polymerase, post-ribosomal frameshift
BD_wave-1.902	16194	T	A	16169	29855	NSP12b	P909P	SNP_silent	RNA-dependent RNA polymerase, post-ribosomal frameshift
BD_wave-1.902	19664	T	C	19639	29855	NSP15	F15S	SNP	endoRNAse
BD_wave-1.902	23403	A	G	23378	29855	S	D614G	SNP	Spike
BD_wave-1.902	25617	G	T	25592	29855	ORF3a	K75N	SNP	ORF3a protein
BD_wave-1.902	28881	GGG	AAC	28856	29855	N	RG203KR	SNP	Nucleocapsid protein
BD_wave-1.902	29875	A	G	29850	29855	3'UTR	29875	extragenic	NA
BD_wave-1.903	241	C	T	216	29826	5'UTR	241	extragenic	NA
BD_wave-1.903	1288	C	T	1263	29826	NSP2	C161C	SNP_silent	Non-Structural protein 2
BD_wave-1.903	2048	C	T	2023	29826	NSP2	N414N	SNP_silent	Non-Structural protein 2
BD_wave-1.903	3037	C	T	3012	29826	NSP3	F106F	SNP_silent	Predicted phosphoesterase, papain-like proteinase
BD_wave-1.903	4752	C	T	4727	29826	NSP3	T678I	SNP	Predicted phosphoesterase, papain-like proteinase
BD_wave-1.903	6401	C	T	6376	29826	NSP3	P1228S	SNP	Predicted phosphoesterase, papain-like proteinase
BD_wave-1.903	13255	C	T	13230	29826	NSP10	C77C	SNP_silent	Growth-factor-like protein
BD_wave-1.903	14408	C	T	14383	29826	NSP12b	P314L	SNP	RNA-dependent RNA polymerase, post-ribosomal frameshift
BD_wave-1.903	22193	A	T	22168	29826	S	N211Y	SNP	Spike
BD_wave-1.903	23403	A	G	23378	29826	S	D614G	SNP	Spike
BD_wave-1.903	28881	GGG	AAC	28856	29826	N	RG203KR	SNP	Nucleocapsid protein
BD_wave-1.904	241	C	T	227	29835	5'UTR	241	extragenic	NA
BD_wave-1.904	1163	A	T	1149	29835	NSP2	I120F	SNP	Non-Structural protein 2
BD_wave-1.904	3037	C	T	3023	29835	NSP3	F106F	SNP_silent	Predicted phosphoesterase, papain-like proteinase
BD_wave-1.904	14408	C	T	14394	29835	NSP12b	P314L	SNP	RNA-dependent RNA polymerase, post-ribosomal frameshift
BD_wave-1.904	19101	G	A	19087	29835	NSP14	Q354Q	SNP_silent	3'-to-5' exonuclease
BD_wave-1.904	23403	A	G	23389	29835	S	D614G	SNP	Spike
BD_wave-1.904	28881	GGG	AAC	28867	29835	N	RG203KR	SNP	Nucleocapsid protein
BD_wave-1.905	241	C	T	216	29830	5'UTR	241	extragenic	NA
BD_wave-1.905	3037	C	T	3012	29830	NSP3	F106F	SNP_silent	Predicted phosphoesterase, papain-like proteinase
BD_wave-1.905	4201	G	T	4176	29830	NSP3	M494I	SNP	Predicted phosphoesterase, papain-like proteinase
BD_wave-1.905	12369	C	T	12344	29830	NSP8	T93I	SNP	Non-Structural protein 8
BD_wave-1.905	14408	C	T	14383	29830	NSP12b	P314L	SNP	RNA-dependent RNA polymerase, post-ribosomal frameshift
BD_wave-1.905	20438	G	T	20413	29830	NSP15	S273I	SNP	endoRNAse
BD_wave-1.905	23403	A	G	23378	29830	S	D614G	SNP	Spike
BD_wave-1.905	26527	C	T	26502	29830	M	A2V	SNP	Membrane
BD_wave-1.906	241	C	T	216	29824	5'UTR	241	extragenic	NA
BD_wave-1.906	1163	A	T	1138	29824	NSP2	I120F	SNP	Non-Structural protein 2
BD_wave-1.906	3037	C	T	3012	29824	NSP3	F106F	SNP_silent	Predicted phosphoesterase, papain-like proteinase
BD_wave-1.906	14408	C	T	14383	29824	NSP12b	P314L	SNP	RNA-dependent RNA polymerase, post-ribosomal frameshift
BD_wave-1.906	23403	A	G	23378	29824	S	D614G	SNP	Spike
BD_wave-1.906	28881	GGG	AAC	28856	29824	N	RG203KR	SNP	Nucleocapsid protein
BD_wave-1.906	29545	C	T	29520	29824	3'UTR	29545	extragenic	NA
BD_wave-1.906	29700	A	G	29675	29824	3'UTR	29700	extragenic	NA
BD_wave-1.907	241	C	T	216	29851	5'UTR	241	extragenic	NA
BD_wave-1.907	1163	A	T	1138	29851	NSP2	I120F	SNP	Non-Structural protein 2
BD_wave-1.907	3037	C	T	3012	29851	NSP3	F106F	SNP_silent	Predicted phosphoesterase, papain-like proteinase
BD_wave-1.907	14408	C	T	14383	29851	NSP12b	P314L	SNP	RNA-dependent RNA polymerase, post-ribosomal frameshift
BD_wave-1.907	22432	C	T	22407	29851	S	D290D	SNP_silent	Spike
BD_wave-1.907	22801	G	T	22776	29851	S	G413G	SNP_silent	Spike
BD_wave-1.907	23403	A	G	23378	29851	S	D614G	SNP	Spike
BD_wave-1.907	25844	C	T	25819	29851	ORF3a	T151I	SNP	ORF3a protein
BD_wave-1.907	26094	T	C	26069	29851	ORF3a	N234N	SNP_silent	ORF3a protein
BD_wave-1.907	28881	GGG	AAC	28856	29851	N	RG203KR	SNP	Nucleocapsid protein
BD_wave-1.908	241	C	T	216	29850	5'UTR	241	extragenic	NA
BD_wave-1.908	1163	A	T	1138	29850	NSP2	I120F	SNP	Non-Structural protein 2
BD_wave-1.908	3037	C	T	3012	29850	NSP3	F106F	SNP_silent	Predicted phosphoesterase, papain-like proteinase
BD_wave-1.908	5800	G	T	5775	29850	NSP3	L1027F	SNP	Predicted phosphoesterase, papain-like proteinase
BD_wave-1.908	8560	T	C	8535	29850	NSP4	I2I	SNP_silent	Transmembrane protein
BD_wave-1.908	9136	G	T	9111	29850	NSP4	M194I	SNP	Transmembrane protein
BD_wave-1.908	14408	C	T	14383	29850	NSP12b	P314L	SNP	RNA-dependent RNA polymerase, post-ribosomal frameshift
BD_wave-1.908	23403	A	G	23378	29850	S	D614G	SNP	Spike
BD_wave-1.908	28881	GGG	AAC	28856	29850	N	RG203KR	SNP	Nucleocapsid protein
BD_wave-1.908	29421	C	T	29396	29850	N	P383L	SNP	Nucleocapsid protein
BD_wave-1.909	241	C	T	216	29824	5'UTR	241	extragenic	NA
BD_wave-1.909	1163	A	T	1138	29824	NSP2	I120F	SNP	Non-Structural protein 2
BD_wave-1.909	3037	C	T	3012	29824	NSP3	F106F	SNP_silent	Predicted phosphoesterase, papain-like proteinase
BD_wave-1.909	10969	C	T	10944	29824	NSP5	F305F	SNP_silent	3C-like proteinase
BD_wave-1.909	14408	C	T	14383	29824	NSP12b	P314L	SNP	RNA-dependent RNA polymerase, post-ribosomal frameshift
BD_wave-1.909	21786	G	T	21761	29824	S	G75V	SNP	Spike
BD_wave-1.909	23403	A	G	23378	29824	S	D614G	SNP	Spike
BD_wave-1.909	28881	GGG	AAC	28856	29824	N	RG203KR	SNP	Nucleocapsid protein
BD_wave-1.909	29751	G	C	29726	29824	3'UTR	29751	extragenic	NA
BD_wave-1.910	241	C	T	216	29851	5'UTR	241	extragenic	NA
BD_wave-1.910	1163	A	T	1138	29851	NSP2	I120F	SNP	Non-Structural protein 2
BD_wave-1.910	3037	C	T	3012	29851	NSP3	F106F	SNP_silent	Predicted phosphoesterase, papain-like proteinase
BD_wave-1.910	4331	C	T	4306	29851	NSP3	I537I	SNP_silent	Predicted phosphoesterase, papain-like proteinase
BD_wave-1.910	14408	C	T	14383	29851	NSP12b	P314L	SNP	RNA-dependent RNA polymerase, post-ribosomal frameshift
BD_wave-1.910	19101	G	A	19076	29851	NSP14	Q354Q	SNP_silent	3'-to-5' exonuclease
BD_wave-1.910	23403	A	G	23378	29851	S	D614G	SNP	Spike
BD_wave-1.910	28881	GGG	AAC	28856	29851	N	RG203KR	SNP	Nucleocapsid protein
BD_wave-1.911	241	C	T	216	29842	5'UTR	241	extragenic	NA
BD_wave-1.911	1163	A	T	1138	29842	NSP2	I120F	SNP	Non-Structural protein 2
BD_wave-1.911	3037	C	T	3012	29842	NSP3	F106F	SNP_silent	Predicted phosphoesterase, papain-like proteinase
BD_wave-1.911	14408	C	T	14383	29842	NSP12b	P314L	SNP	RNA-dependent RNA polymerase, post-ribosomal frameshift
BD_wave-1.911	23403	A	G	23378	29842	S	D614G	SNP	Spike
BD_wave-1.911	24764	G	T	24739	29842	S	V1068F	SNP	Spike
BD_wave-1.911	27769	C	T	27744	29842	ORF7b	S5L	SNP	ORF7b protein
BD_wave-1.911	28378	G	C	28353	29842	N	A35A	SNP_silent	Nucleocapsid protein
BD_wave-1.911	28881	GGG	AAC	28856	29842	N	RG203KR	SNP	Nucleocapsid protein
BD_wave-1.912	241	C	T	217	29823	5'UTR	241	extragenic	NA
BD_wave-1.912	1163	A	T	1139	29823	NSP2	I120F	SNP	Non-Structural protein 2
BD_wave-1.912	3037	C	T	3013	29823	NSP3	F106F	SNP_silent	Predicted phosphoesterase, papain-like proteinase
BD_wave-1.912	12357	C	T	12333	29823	NSP8	T89I	SNP	Non-Structural protein 8
BD_wave-1.912	14408	C	T	14384	29823	NSP12b	P314L	SNP	RNA-dependent RNA polymerase, post-ribosomal frameshift
BD_wave-1.912	19101	G	A	19077	29823	NSP14	Q354Q	SNP_silent	3'-to-5' exonuclease
BD_wave-1.912	23403	A	G	23379	29823	S	D614G	SNP	Spike
BD_wave-1.912	28881	GGG	AAC	28857	29823	N	RG203KR	SNP	Nucleocapsid protein
BD_wave-1.913	241	C	T	216	29829	5'UTR	241	extragenic	NA
BD_wave-1.913	1163	A	T	1138	29829	NSP2	I120F	SNP	Non-Structural protein 2
BD_wave-1.913	1912	C	T	1887	29829	NSP2	S369S	SNP_silent	Non-Structural protein 2
BD_wave-1.913	2036	G	T	2011	29829	NSP2	A411S	SNP	Non-Structural protein 2
BD_wave-1.913	3037	C	T	3012	29829	NSP3	F106F	SNP_silent	Predicted phosphoesterase, papain-like proteinase
BD_wave-1.913	12084	C	T	12059	29829	NSP7	T81I	SNP	Non-Structural protein 7
BD_wave-1.913	14408	C	T	14383	29829	NSP12b	P314L	SNP	RNA-dependent RNA polymerase, post-ribosomal frameshift
BD_wave-1.913	21691	C	T	21666	29829	S	F43F	SNP_silent	Spike
BD_wave-1.913	22000	C	G	21975	29829	S	H146Q	SNP	Spike
BD_wave-1.913	23403	A	G	23378	29829	S	D614G	SNP	Spike
BD_wave-1.913	28881	GGG	AAC	28856	29829	N	RG203KR	SNP	Nucleocapsid protein
BD_wave-1.914	241	C	T	186	29781	5'UTR	241	extragenic	NA
BD_wave-1.914	1163	A	T	1108	29781	NSP2	I120F	SNP	Non-Structural protein 2
BD_wave-1.914	3037	C	T	2982	29781	NSP3	F106F	SNP_silent	Predicted phosphoesterase, papain-like proteinase
BD_wave-1.914	9712	C	T	9657	29781	NSP4	S386S	SNP_silent	Transmembrane protein
BD_wave-1.914	14408	C	T	14353	29781	NSP12b	P314L	SNP	RNA-dependent RNA polymerase, post-ribosomal frameshift
BD_wave-1.914	19078	G	A	19023	29781	NSP14	E347K	SNP	3'-to-5' exonuclease
BD_wave-1.914	20238	G	T	20183	29781	NSP15	R206S	SNP	endoRNAse
BD_wave-1.914	23403	A	G	23348	29781	S	D614G	SNP	Spike
BD_wave-1.914	25904	C	T	25849	29781	ORF3a	S171L	SNP	ORF3a protein
BD_wave-1.914	28881	GGG	AAC	28826	29781	N	RG203KR	SNP	Nucleocapsid protein
BD_wave-1.915	241	C	T	115	29710	5'UTR	241	extragenic	NA
BD_wave-1.915	1163	A	T	1037	29710	NSP2	I120F	SNP	Non-Structural protein 2
BD_wave-1.915	3037	C	T	2911	29710	NSP3	F106F	SNP_silent	Predicted phosphoesterase, papain-like proteinase
BD_wave-1.915	11780	A	G	11654	29710	NSP6	K270E	SNP	Transmembrane protein
BD_wave-1.915	14322	C	T	14196	29710	NSP12b	Y285Y	SNP_silent	RNA-dependent RNA polymerase, post-ribosomal frameshift
BD_wave-1.915	14408	C	T	14282	29710	NSP12b	P314L	SNP	RNA-dependent RNA polymerase, post-ribosomal frameshift
BD_wave-1.915	16708	C	T	16582	29710	NSP13	V157V	SNP_silent	Helicase
BD_wave-1.915	20931	G	T	20805	29710	NSP16	T91T	SNP_silent	2'-O-ribose methyltransferase
BD_wave-1.915	23403	A	G	23277	29710	S	D614G	SNP	Spike
BD_wave-1.915	28881	GGG	AAC	28755	29710	N	RG203KR	SNP	Nucleocapsid protein
BD_wave-1.916	241	C	T	187	29782	5'UTR	241	extragenic	NA
BD_wave-1.916	1163	A	T	1109	29782	NSP2	I120F	SNP	Non-Structural protein 2
BD_wave-1.916	3037	C	T	2983	29782	NSP3	F106F	SNP_silent	Predicted phosphoesterase, papain-like proteinase
BD_wave-1.916	4503	A	T	4449	29782	NSP3	E595V	SNP	Predicted phosphoesterase, papain-like proteinase
BD_wave-1.916	10252	C	T	10198	29782	NSP5	F66F	SNP_silent	3C-like proteinase
BD_wave-1.916	11083	G	T	11029	29782	NSP6	L37F	SNP	Transmembrane protein
BD_wave-1.916	11455	C	T	11401	29782	NSP6	A161A	SNP_silent	Transmembrane protein
BD_wave-1.916	14408	C	T	14354	29782	NSP12b	P314L	SNP	RNA-dependent RNA polymerase, post-ribosomal frameshift
BD_wave-1.916	23403	A	G	23349	29782	S	D614G	SNP	Spike
BD_wave-1.916	28881	GGG	AAC	28827	29782	N	RG203KR	SNP	Nucleocapsid protein
BD_wave-1.917	241	C	T	160	29755	5'UTR	241	extragenic	NA
BD_wave-1.917	1163	A	T	1082	29755	NSP2	I120F	SNP	Non-Structural protein 2
BD_wave-1.917	3037	C	T	2956	29755	NSP3	F106F	SNP_silent	Predicted phosphoesterase, papain-like proteinase
BD_wave-1.917	6019	A	G	5938	29755	NSP3	Q1100Q	SNP_silent	Predicted phosphoesterase, papain-like proteinase
BD_wave-1.917	14408	C	T	14327	29755	NSP12b	P314L	SNP	RNA-dependent RNA polymerase, post-ribosomal frameshift
BD_wave-1.917	23403	A	G	23322	29755	S	D614G	SNP	Spike
BD_wave-1.917	23501	G	T	23420	29755	S	A647S	SNP	Spike
BD_wave-1.917	28083	G	T	28002	29755	ORF8	E64*	SNP_stop	ORF8 protein
BD_wave-1.917	28881	GGG	AAC	28800	29755	N	RG203KR	SNP	Nucleocapsid protein
BD_wave-1.917	29117	A	G	29036	29755	N	T282A	SNP	Nucleocapsid protein
BD_wave-1.917	29779	G	T	29698	29755	3'UTR	29779	extragenic	NA
BD_wave-1.918	241	C	T	187	29782	5'UTR	241	extragenic	NA
BD_wave-1.918	1163	A	T	1109	29782	NSP2	I120F	SNP	Non-Structural protein 2
BD_wave-1.918	3037	C	T	2983	29782	NSP3	F106F	SNP_silent	Predicted phosphoesterase, papain-like proteinase
BD_wave-1.918	6636	C	T	6582	29782	NSP3	T1306I	SNP	Predicted phosphoesterase, papain-like proteinase
BD_wave-1.918	9857	C	T	9803	29782	NSP4	V434V	SNP_silent	Transmembrane protein
BD_wave-1.918	12448	A	C	12394	29782	NSP8	I119I	SNP_silent	Non-Structural protein 8
BD_wave-1.918	14120	C	T	14066	29782	NSP12b	P218L	SNP	RNA-dependent RNA polymerase, post-ribosomal frameshift
BD_wave-1.918	14408	C	T	14354	29782	NSP12b	P314L	SNP	RNA-dependent RNA polymerase, post-ribosomal frameshift
BD_wave-1.918	18456	A	G	18402	29782	NSP14	K139K	SNP_silent	3'-to-5' exonuclease
BD_wave-1.918	19273	C	T	19219	29782	NSP14	P412S	SNP	3'-to-5' exonuclease
BD_wave-1.918	23403	A	G	23349	29782	S	D614G	SNP	Spike
BD_wave-1.918	25521	C	T	25467	29782	ORF3a	F43F	SNP_silent	ORF3a protein
BD_wave-1.918	27999	C	T	27945	29782	ORF8	P36S	SNP	ORF8 protein
BD_wave-1.918	28881	GGG	AAC	28827	29782	N	RG203KR	SNP	Nucleocapsid protein
BD_wave-1.918	28937	C	T	28883	29782	N	L221L	SNP_silent	Nucleocapsid protein
BD_wave-1.919	241	C	T	187	29782	5'UTR	241	extragenic	NA
BD_wave-1.919	1163	A	T	1109	29782	NSP2	I120F	SNP	Non-Structural protein 2
BD_wave-1.919	1982	A	G	1928	29782	NSP2	I393V	SNP	Non-Structural protein 2
BD_wave-1.919	3037	C	T	2983	29782	NSP3	F106F	SNP_silent	Predicted phosphoesterase, papain-like proteinase
BD_wave-1.919	3961	C	T	3907	29782	NSP3	I414I	SNP_silent	Predicted phosphoesterase, papain-like proteinase
BD_wave-1.919	10507	C	T	10453	29782	NSP5	N151N	SNP_silent	3C-like proteinase
BD_wave-1.919	14408	C	T	14354	29782	NSP12b	P314L	SNP	RNA-dependent RNA polymerase, post-ribosomal frameshift
BD_wave-1.919	20404	C	T	20350	29782	NSP15	P262S	SNP	endoRNAse
BD_wave-1.919	23215	T	C	23161	29782	S	V551V	SNP_silent	Spike
BD_wave-1.919	23403	A	G	23349	29782	S	D614G	SNP	Spike
BD_wave-1.919	25420	A	G	25366	29782	ORF3a	I10V	SNP	ORF3a protein
BD_wave-1.919	25793	G	A	25739	29782	ORF3a	R134H	SNP	ORF3a protein
BD_wave-1.919	28068	G	T	28014	29782	ORF8	E59*	SNP_stop	ORF8 protein
BD_wave-1.919	28881	GGG	AAC	28827	29782	N	RG203KR	SNP	Nucleocapsid protein
BD_wave-1.92	241	C	T	233	29550	5'UTR	241	extragenic	NA
BD_wave-1.92	3037	C	T	3029	29550	NSP3	F106F	SNP_silent	Predicted phosphoesterase, papain-like proteinase
BD_wave-1.92	7734	T	G	7726	29550	NSP3	I1672S	SNP	Predicted phosphoesterase, papain-like proteinase
BD_wave-1.92	14408	C	T	14400	29550	NSP12b	P314L	SNP	RNA-dependent RNA polymerase, post-ribosomal frameshift
BD_wave-1.92	18877	C	T	18869	29550	NSP14	C279C	SNP_silent	3'-to-5' exonuclease
BD_wave-1.92	22444	C	T	22436	29550	S	D294D	SNP_silent	Spike
BD_wave-1.92	23403	A	G	23395	29550	S	D614G	SNP	Spike
BD_wave-1.92	25494	G	T	25486	29550	ORF3a	T34T	SNP_silent	ORF3a protein
BD_wave-1.92	25511	C	T	25503	29550	ORF3a	S40L	SNP	ORF3a protein
BD_wave-1.92	25563	G	T	25555	29550	ORF3a	Q57H	SNP	ORF3a protein
BD_wave-1.92	26735	C	T	26727	29550	M	Y71Y	SNP_silent	Membrane
BD_wave-1.92	27281	G	T	27273	29550	ORF6	W27L	SNP	ORF6 protein
BD_wave-1.92	28854	C	T	28501	29550	N	S194L	SNP	Nucleocapsid protein
BD_wave-1.920	241	C	T	187	29782	5'UTR	241	extragenic	NA
BD_wave-1.920	683	C	T	629	29782	NSP1	D139D	SNP_silent	Leader protein
BD_wave-1.920	1163	A	T	1109	29782	NSP2	I120F	SNP	Non-Structural protein 2
BD_wave-1.920	3037	C	T	2983	29782	NSP3	F106F	SNP_silent	Predicted phosphoesterase, papain-like proteinase
BD_wave-1.920	4763	C	T	4709	29782	NSP3	H682Y	SNP	Predicted phosphoesterase, papain-like proteinase
BD_wave-1.920	5062	G	A	5008	29782	NSP3	L781L	SNP_silent	Predicted phosphoesterase, papain-like proteinase
BD_wave-1.920	6402	C	T	6348	29782	NSP3	P1228L	SNP	Predicted phosphoesterase, papain-like proteinase
BD_wave-1.920	6807	C	T	6753	29782	NSP3	T1363I	SNP	Predicted phosphoesterase, papain-like proteinase
BD_wave-1.920	11083	G	T	11029	29782	NSP6	L37F	SNP	Transmembrane protein
BD_wave-1.920	14408	C	T	14354	29782	NSP12b	P314L	SNP	RNA-dependent RNA polymerase, post-ribosomal frameshift
BD_wave-1.920	23403	A	G	23349	29782	S	D614G	SNP	Spike
BD_wave-1.920	25904	C	T	25850	29782	ORF3a	S171L	SNP	ORF3a protein
BD_wave-1.920	28082	T	C	28028	29782	ORF8	D63D	SNP_silent	ORF8 protein
BD_wave-1.920	28881	GGG	AAC	28827	29782	N	RG203KR	SNP	Nucleocapsid protein
BD_wave-1.921	241	C	T	111	29706	5'UTR	241	extragenic	NA
BD_wave-1.921	1163	A	T	1033	29706	NSP2	I120F	SNP	Non-Structural protein 2
BD_wave-1.921	3037	C	T	2907	29706	NSP3	F106F	SNP_silent	Predicted phosphoesterase, papain-like proteinase
BD_wave-1.921	4162	G	T	4032	29706	NSP3	V481V	SNP_silent	Predicted phosphoesterase, papain-like proteinase
BD_wave-1.921	9856	G	T	9726	29706	NSP4	V434V	SNP_silent	Transmembrane protein
BD_wave-1.921	11605	G	A	11475	29706	NSP6	M211I	SNP	Transmembrane protein
BD_wave-1.921	12784	C	T	12654	29706	NSP9	N33N	SNP_silent	ssRNA-binding protein
BD_wave-1.921	14408	C	T	14278	29706	NSP12b	P314L	SNP	RNA-dependent RNA polymerase, post-ribosomal frameshift
BD_wave-1.921	15747	T	C	15617	29706	NSP12b	T760T	SNP_silent	RNA-dependent RNA polymerase, post-ribosomal frameshift
BD_wave-1.921	18105	G	T	17975	29706	NSP14	Q22H	SNP	3'-to-5' exonuclease
BD_wave-1.921	19947	G	T	19817	29706	NSP15	K109N	SNP	endoRNAse
BD_wave-1.921	23403	A	G	23273	29706	S	D614G	SNP	Spike
BD_wave-1.921	28077	G	C	27947	29706	ORF8	V62L	SNP	ORF8 protein
BD_wave-1.921	28881	GGG	AAC	28751	29706	N	RG203KR	SNP	Nucleocapsid protein
BD_wave-1.922	241	C	T	187	29782	5'UTR	241	extragenic	NA
BD_wave-1.922	1163	A	T	1109	29782	NSP2	I120F	SNP	Non-Structural protein 2
BD_wave-1.922	3037	C	T	2983	29782	NSP3	F106F	SNP_silent	Predicted phosphoesterase, papain-like proteinase
BD_wave-1.922	6019	A	G	5965	29782	NSP3	Q1100Q	SNP_silent	Predicted phosphoesterase, papain-like proteinase
BD_wave-1.922	8788	T	C	8734	29782	NSP4	R78R	SNP_silent	Transmembrane protein
BD_wave-1.922	14408	C	T	14354	29782	NSP12b	P314L	SNP	RNA-dependent RNA polymerase, post-ribosomal frameshift
BD_wave-1.922	23403	A	G	23349	29782	S	D614G	SNP	Spike
BD_wave-1.922	25785	G	T	25731	29782	ORF3a	W131C	SNP	ORF3a protein
BD_wave-1.922	28083	G	T	28029	29782	ORF8	E64*	SNP_stop	ORF8 protein
BD_wave-1.922	28881	GGG	AAC	28827	29782	N	RG203KR	SNP	Nucleocapsid protein
BD_wave-1.922	29753	T	C	29699	29782	3'UTR	29753	extragenic	NA
BD_wave-1.922	29779	G	T	29725	29782	3'UTR	29779	extragenic	NA
BD_wave-1.924	241	C	T	128	29723	5'UTR	241	extragenic	NA
BD_wave-1.924	1163	A	T	1050	29723	NSP2	I120F	SNP	Non-Structural protein 2
BD_wave-1.924	3037	C	T	2924	29723	NSP3	F106F	SNP_silent	Predicted phosphoesterase, papain-like proteinase
BD_wave-1.924	14408	C	T	14295	29723	NSP12b	P314L	SNP	RNA-dependent RNA polymerase, post-ribosomal frameshift
BD_wave-1.924	23403	A	G	23290	29723	S	D614G	SNP	Spike
BD_wave-1.924	28881	GGG	AAC	28768	29723	N	RG203KR	SNP	Nucleocapsid protein
BD_wave-1.925	241	C	T	187	29782	5'UTR	241	extragenic	NA
BD_wave-1.925	1163	A	T	1109	29782	NSP2	I120F	SNP	Non-Structural protein 2
BD_wave-1.925	3037	C	T	2983	29782	NSP3	F106F	SNP_silent	Predicted phosphoesterase, papain-like proteinase
BD_wave-1.925	6336	C	T	6282	29782	NSP3	S1206L	SNP	Predicted phosphoesterase, papain-like proteinase
BD_wave-1.925	10323	A	G	10269	29782	NSP5	K90R	SNP	3C-like proteinase
BD_wave-1.925	13354	T	C	13300	29782	NSP10	F110F	SNP_silent	Growth-factor-like protein
BD_wave-1.925	14408	C	T	14354	29782	NSP12b	P314L	SNP	RNA-dependent RNA polymerase, post-ribosomal frameshift
BD_wave-1.925	23403	A	G	23349	29782	S	D614G	SNP	Spike
BD_wave-1.925	26987	T	C	26933	29782	M	H155H	SNP_silent	Membrane
BD_wave-1.925	28881	GGG	AAC	28827	29782	N	RG203KR	SNP	Nucleocapsid protein
BD_wave-1.926	241	C	T	187	29782	5'UTR	241	extragenic	NA
BD_wave-1.926	1163	A	T	1109	29782	NSP2	I120F	SNP	Non-Structural protein 2
BD_wave-1.926	3037	C	T	2983	29782	NSP3	F106F	SNP_silent	Predicted phosphoesterase, papain-like proteinase
BD_wave-1.926	8179	G	T	8125	29782	NSP3	R1820R	SNP_silent	Predicted phosphoesterase, papain-like proteinase
BD_wave-1.926	9857	C	T	9803	29782	NSP4	V434V	SNP_silent	Transmembrane protein
BD_wave-1.926	14408	C	T	14354	29782	NSP12b	P314L	SNP	RNA-dependent RNA polymerase, post-ribosomal frameshift
BD_wave-1.926	17123	C	T	17069	29782	NSP13	A296V	SNP	Helicase
BD_wave-1.926	21811	C	T	21757	29782	S	V83V	SNP_silent	Spike
BD_wave-1.926	23403	A	G	23349	29782	S	D614G	SNP	Spike
BD_wave-1.926	25302	G	T	25248	29782	S	C1247F	SNP	Spike
BD_wave-1.926	25450	A	G	25396	29782	ORF3a	I20V	SNP	ORF3a protein
BD_wave-1.926	28077	G	A	28023	29782	ORF8	V62M	SNP	ORF8 protein
BD_wave-1.926	28253	C	T	28199	29782	ORF8	F120F	SNP_silent	ORF8 protein
BD_wave-1.926	28881	GGG	AAC	28827	29782	N	RG203KR	SNP	Nucleocapsid protein
BD_wave-1.926	29104	T	C	29050	29782	N	R277R	SNP_silent	Nucleocapsid protein
BD_wave-1.927	241	C	T	187	29782	5'UTR	241	extragenic	NA
BD_wave-1.927	1163	A	T	1109	29782	NSP2	I120F	SNP	Non-Structural protein 2
BD_wave-1.927	2030	G	A	1976	29782	NSP2	D409N	SNP	Non-Structural protein 2
BD_wave-1.927	2377	T	A	2323	29782	NSP2	N524K	SNP	Non-Structural protein 2
BD_wave-1.927	3037	C	T	2983	29782	NSP3	F106F	SNP_silent	Predicted phosphoesterase, papain-like proteinase
BD_wave-1.927	4655	C	T	4601	29782	NSP3	R646W	SNP	Predicted phosphoesterase, papain-like proteinase
BD_wave-1.927	11827	A	G	11773	29782	NSP6	K285K	SNP_silent	Transmembrane protein
BD_wave-1.927	14408	C	T	14354	29782	NSP12b	P314L	SNP	RNA-dependent RNA polymerase, post-ribosomal frameshift
BD_wave-1.927	19236	T	C	19182	29782	NSP14	C399C	SNP_silent	3'-to-5' exonuclease
BD_wave-1.927	19395	T	C	19341	29782	NSP14	C452C	SNP_silent	3'-to-5' exonuclease
BD_wave-1.927	23026	T	C	22972	29782	S	C488C	SNP_silent	Spike
BD_wave-1.927	23403	A	G	23349	29782	S	D614G	SNP	Spike
BD_wave-1.927	28881	GGG	AAC	28827	29782	N	RG203KR	SNP	Nucleocapsid protein
BD_wave-1.927	29144	C	T	29090	29782	N	E290E	SNP_silent	Nucleocapsid protein
BD_wave-1.927	29764	G	A	29710	29782	3'UTR	29764	extragenic	NA
BD_wave-1.928	241	C	T	187	29782	5'UTR	241	extragenic	NA
BD_wave-1.928	1163	A	T	1109	29782	NSP2	I120F	SNP	Non-Structural protein 2
BD_wave-1.928	3037	C	T	2983	29782	NSP3	F106F	SNP_silent	Predicted phosphoesterase, papain-like proteinase
BD_wave-1.928	6421	G	T	6367	29782	NSP3	V1234V	SNP_silent	Predicted phosphoesterase, papain-like proteinase
BD_wave-1.928	6443	G	C	6389	29782	NSP3	D1242H	SNP	Predicted phosphoesterase, papain-like proteinase
BD_wave-1.928	14408	C	T	14354	29782	NSP12b	P314L	SNP	RNA-dependent RNA polymerase, post-ribosomal frameshift
BD_wave-1.928	23403	A	G	23349	29782	S	D614G	SNP	Spike
BD_wave-1.928	28881	GGG	AAC	28827	29782	N	RG203KR	SNP	Nucleocapsid protein
BD_wave-1.928	29628	G	T	29574	29782	ORF10	R24L	SNP	ORF10 protein
BD_wave-1.929	241	C	T	187	29782	5'UTR	241	extragenic	NA
BD_wave-1.929	1163	A	T	1109	29782	NSP2	I120F	SNP	Non-Structural protein 2
BD_wave-1.929	3037	C	T	2983	29782	NSP3	F106F	SNP_silent	Predicted phosphoesterase, papain-like proteinase
BD_wave-1.929	6226	T	C	6172	29782	NSP3	H1169H	SNP_silent	Predicted phosphoesterase, papain-like proteinase
BD_wave-1.929	11824	C	T	11770	29782	NSP6	I284I	SNP_silent	Transmembrane protein
BD_wave-1.929	14408	C	T	14354	29782	NSP12b	P314L	SNP	RNA-dependent RNA polymerase, post-ribosomal frameshift
BD_wave-1.929	23403	A	G	23349	29782	S	D614G	SNP	Spike
BD_wave-1.929	25971	G	T	25917	29782	ORF3a	W193C	SNP	ORF3a protein
BD_wave-1.929	26730	G	T	26676	29782	M	V70F	SNP	Membrane
BD_wave-1.929	27384	T	C	27330	29782	ORF6	D61D	SNP_silent	ORF6 protein
BD_wave-1.929	28881	GGG	AAC	28827	29782	N	RG203KR	SNP	Nucleocapsid protein
BD_wave-1.93	241	C	T	227	29532	5'UTR	241	extragenic	NA
BD_wave-1.93	3037	C	T	3023	29532	NSP3	F106F	SNP_silent	Predicted phosphoesterase, papain-like proteinase
BD_wave-1.93	14408	C	T	14394	29532	NSP12b	P314L	SNP	RNA-dependent RNA polymerase, post-ribosomal frameshift
BD_wave-1.93	18877	C	T	18863	29532	NSP14	C279C	SNP_silent	3'-to-5' exonuclease
BD_wave-1.93	22444	C	T	22430	29532	S	D294D	SNP_silent	Spike
BD_wave-1.93	23403	A	G	23389	29532	S	D614G	SNP	Spike
BD_wave-1.93	25494	G	T	25480	29532	ORF3a	T34T	SNP_silent	ORF3a protein
BD_wave-1.93	25563	G	T	25549	29532	ORF3a	Q57H	SNP	ORF3a protein
BD_wave-1.93	26735	C	T	26721	29532	M	Y71Y	SNP_silent	Membrane
BD_wave-1.93	28854	C	T	28495	29532	N	S194L	SNP	Nucleocapsid protein
BD_wave-1.93	29843	G	C	29484	29532	3'UTR	29843	extragenic	NA
BD_wave-1.931	241	C	T	187	29782	5'UTR	241	extragenic	NA
BD_wave-1.931	643	C	T	589	29782	NSP1	N126N	SNP_silent	Leader protein
BD_wave-1.931	1163	A	T	1109	29782	NSP2	I120F	SNP	Non-Structural protein 2
BD_wave-1.931	3037	C	T	2983	29782	NSP3	F106F	SNP_silent	Predicted phosphoesterase, papain-like proteinase
BD_wave-1.931	3737	C	T	3683	29782	NSP3	P340S	SNP	Predicted phosphoesterase, papain-like proteinase
BD_wave-1.931	7792	T	C	7738	29782	NSP3	G1691G	SNP_silent	Predicted phosphoesterase, papain-like proteinase
BD_wave-1.931	8626	C	T	8572	29782	NSP4	F24F	SNP_silent	Transmembrane protein
BD_wave-1.931	13712	A	G	13658	29782	NSP12b	K82R	SNP	RNA-dependent RNA polymerase, post-ribosomal frameshift
BD_wave-1.931	14408	C	T	14354	29782	NSP12b	P314L	SNP	RNA-dependent RNA polymerase, post-ribosomal frameshift
BD_wave-1.931	18687	C	T	18633	29782	NSP14	C216C	SNP_silent	3'-to-5' exonuclease
BD_wave-1.931	23403	A	G	23349	29782	S	D614G	SNP	Spike
BD_wave-1.931	25810	C	T	25756	29782	ORF3a	L140F	SNP	ORF3a protein
BD_wave-1.931	27406	C	T	27352	29782	ORF7a	L5F	SNP	ORF7a protein
BD_wave-1.931	27429	C	T	27375	29782	ORF7a	L12L	SNP_silent	ORF7a protein
BD_wave-1.931	27600	C	T	27546	29782	ORF7a	D69D	SNP_silent	ORF7a protein
BD_wave-1.931	28881	GGG	AAC	28827	29782	N	RG203KR	SNP	Nucleocapsid protein
BD_wave-1.931	29200	C	T	29146	29782	N	P309P	SNP_silent	Nucleocapsid protein
BD_wave-1.932	241	C	T	187	29782	5'UTR	241	extragenic	NA
BD_wave-1.932	1163	A	T	1109	29782	NSP2	I120F	SNP	Non-Structural protein 2
BD_wave-1.932	2094	C	T	2040	29782	NSP2	S430L	SNP	Non-Structural protein 2
BD_wave-1.932	3037	C	T	2983	29782	NSP3	F106F	SNP_silent	Predicted phosphoesterase, papain-like proteinase
BD_wave-1.932	6640	T	C	6586	29782	NSP3	H1307H	SNP_silent	Predicted phosphoesterase, papain-like proteinase
BD_wave-1.932	14408	C	T	14354	29782	NSP12b	P314L	SNP	RNA-dependent RNA polymerase, post-ribosomal frameshift
BD_wave-1.932	16887	C	T	16833	29782	NSP13	Y217Y	SNP_silent	Helicase
BD_wave-1.932	20238	G	T	20184	29782	NSP15	R206S	SNP	endoRNAse
BD_wave-1.932	23403	A	G	23349	29782	S	D614G	SNP	Spike
BD_wave-1.932	23587	G	C	23533	29782	S	Q675H	SNP	Spike
BD_wave-1.932	25904	C	T	25850	29782	ORF3a	S171L	SNP	ORF3a protein
BD_wave-1.932	26211	G	T	26157	29782	ORF3a	V273V	SNP_silent	ORF3a protein
BD_wave-1.932	26774	G	T	26720	29782	M	M84I	SNP	Membrane
BD_wave-1.932	27327	G	T	27273	29782	ORF6	K42N	SNP	ORF6 protein
BD_wave-1.932	28881	GGG	AAC	28827	29782	N	RG203KR	SNP	Nucleocapsid protein
BD_wave-1.933	241	C	T	187	29782	5'UTR	241	extragenic	NA
BD_wave-1.933	1163	A	T	1109	29782	NSP2	I120F	SNP	Non-Structural protein 2
BD_wave-1.933	3037	C	T	2983	29782	NSP3	F106F	SNP_silent	Predicted phosphoesterase, papain-like proteinase
BD_wave-1.933	7945	C	T	7891	29782	NSP3	Y1742Y	SNP_silent	Predicted phosphoesterase, papain-like proteinase
BD_wave-1.933	10323	A	G	10269	29782	NSP5	K90R	SNP	3C-like proteinase
BD_wave-1.933	10618	G	A	10564	29782	NSP5	R188R	SNP_silent	3C-like proteinase
BD_wave-1.933	12781	C	T	12727	29782	NSP9	Y32Y	SNP_silent	ssRNA-binding protein
BD_wave-1.933	14408	C	T	14354	29782	NSP12b	P314L	SNP	RNA-dependent RNA polymerase, post-ribosomal frameshift
BD_wave-1.933	20014	G	T	19960	29782	NSP15	D132Y	SNP	endoRNAse
BD_wave-1.933	20762	C	T	20708	29782	NSP16	T35I	SNP	2'-O-ribose methyltransferase
BD_wave-1.933	23403	A	G	23349	29782	S	D614G	SNP	Spike
BD_wave-1.933	23534	A	G	23480	29782	S	N658D	SNP	Spike
BD_wave-1.933	26060	C	T	26006	29782	ORF3a	T223I	SNP	ORF3a protein
BD_wave-1.933	27484	T	C	27430	29782	ORF7a	L30L	SNP_silent	ORF7a protein
BD_wave-1.933	28300	G	T	28246	29782	N	Q9H	SNP	Nucleocapsid protein
BD_wave-1.933	28881	GGG	AAC	28827	29782	N	RG203KR	SNP	Nucleocapsid protein
BD_wave-1.934	241	C	T	241	29862	5'UTR	241	extragenic	NA
BD_wave-1.934	335	C	T	335	29862	NSP1	R24C	SNP	Leader protein
BD_wave-1.934	434	G	A	434	29862	NSP1	E57K	SNP	Leader protein
BD_wave-1.934	1163	A	T	1163	29862	NSP2	I120F	SNP	Non-Structural protein 2
BD_wave-1.934	3037	C	T	3037	29862	NSP3	F106F	SNP_silent	Predicted phosphoesterase, papain-like proteinase
BD_wave-1.934	3628	T	C	3628	29862	NSP3	N303N	SNP_silent	Predicted phosphoesterase, papain-like proteinase
BD_wave-1.934	3652	A	G	3652	29862	NSP3	Q311Q	SNP_silent	Predicted phosphoesterase, papain-like proteinase
BD_wave-1.934	3707	T	G	3707	29862	NSP3	L330V	SNP	Predicted phosphoesterase, papain-like proteinase
BD_wave-1.934	7851	C	T	7851	29862	NSP3	A1711V	SNP	Predicted phosphoesterase, papain-like proteinase
BD_wave-1.934	9436	A	G	9436	29862	NSP4	V294V	SNP_silent	Transmembrane protein
BD_wave-1.934	14408	C	T	14408	29862	NSP12b	P314L	SNP	RNA-dependent RNA polymerase, post-ribosomal frameshift
BD_wave-1.934	23403	A	G	23403	29862	S	D614G	SNP	Spike
BD_wave-1.934	23604	C	G	23604	29862	S	P681R	SNP	Spike
BD_wave-1.934	28881	GGG	AAC	28881	29862	N	RG203KR	SNP	Nucleocapsid protein
BD_wave-1.935	241	C	T	229	29850	5'UTR	241	extragenic	NA
BD_wave-1.935	1163	A	T	1151	29850	NSP2	I120F	SNP	Non-Structural protein 2
BD_wave-1.935	3037	C	T	3025	29850	NSP3	F106F	SNP_silent	Predicted phosphoesterase, papain-like proteinase
BD_wave-1.935	3222	A	G	3210	29850	NSP3	Q168R	SNP	Predicted phosphoesterase, papain-like proteinase
BD_wave-1.935	3264	C	T	3252	29850	NSP3	T182I	SNP	Predicted phosphoesterase, papain-like proteinase
BD_wave-1.935	6421	G	A	6409	29850	NSP3	V1234V	SNP_silent	Predicted phosphoesterase, papain-like proteinase
BD_wave-1.935	14408	C	T	14396	29850	NSP12b	P314L	SNP	RNA-dependent RNA polymerase, post-ribosomal frameshift
BD_wave-1.935	20384	C	T	20372	29850	NSP15	A255V	SNP	endoRNAse
BD_wave-1.935	23403	A	G	23391	29850	S	D614G	SNP	Spike
BD_wave-1.935	24062	A	G	24050	29850	S	I834V	SNP	Spike
BD_wave-1.935	25751	T	G	25739	29850	ORF3a	F120C	SNP	ORF3a protein
BD_wave-1.935	28881	GGG	AAC	28869	29850	N	RG203KR	SNP	Nucleocapsid protein
BD_wave-1.936	241	C	T	236	29877	5'UTR	241	extragenic	NA
BD_wave-1.936	1163	A	T	1158	29877	NSP2	I120F	SNP	Non-Structural protein 2
BD_wave-1.936	3037	C	T	3032	29877	NSP3	F106F	SNP_silent	Predicted phosphoesterase, papain-like proteinase
BD_wave-1.936	3955	G	T	3950	29877	NSP3	K412N	SNP	Predicted phosphoesterase, papain-like proteinase
BD_wave-1.936	6286	C	T	6281	29877	NSP3	T1189T	SNP_silent	Predicted phosphoesterase, papain-like proteinase
BD_wave-1.936	7393	G	T	7388	29877	NSP3	P1558P	SNP_silent	Predicted phosphoesterase, papain-like proteinase
BD_wave-1.936	9857	CTA	.	9851	29877	NSP4	L436	deletion	Transmembrane protein
BD_wave-1.936	14408	C	T	14400	29877	NSP12b	P314L	SNP	RNA-dependent RNA polymerase, post-ribosomal frameshift
BD_wave-1.936	18261	C	T	18253	29877	NSP14	I74I	SNP_silent	3'-to-5' exonuclease
BD_wave-1.936	22623	A	G	22615	29877	S	N354S	SNP	Spike
BD_wave-1.936	23403	A	G	23395	29877	S	D614G	SNP	Spike
BD_wave-1.936	23604	C	G	23596	29877	S	P681R	SNP	Spike
BD_wave-1.936	25473	T	A	25465	29877	ORF3a	D27E	SNP	ORF3a protein
BD_wave-1.936	26681	C	T	26673	29877	M	F53F	SNP_silent	Membrane
BD_wave-1.936	28881	GGG	AAC	28873	29877	N	RG203KR	SNP	Nucleocapsid protein
BD_wave-1.937	241	C	T	237	29860	5'UTR	241	extragenic	NA
BD_wave-1.937	1163	A	T	1159	29860	NSP2	I120F	SNP	Non-Structural protein 2
BD_wave-1.937	2755	G	T	2751	29860	NSP3	V12V	SNP_silent	Predicted phosphoesterase, papain-like proteinase
BD_wave-1.937	3037	C	T	3033	29860	NSP3	F106F	SNP_silent	Predicted phosphoesterase, papain-like proteinase
BD_wave-1.937	3563	G	A	3559	29860	NSP3	G282S	SNP	Predicted phosphoesterase, papain-like proteinase
BD_wave-1.937	3955	G	T	3951	29860	NSP3	K412N	SNP	Predicted phosphoesterase, papain-like proteinase
BD_wave-1.937	6031	C	T	6027	29860	NSP3	N1104N	SNP_silent	Predicted phosphoesterase, papain-like proteinase
BD_wave-1.937	10400	G	A	10396	29860	NSP5	A116T	SNP	3C-like proteinase
BD_wave-1.937	14408	C	T	14404	29860	NSP12b	P314L	SNP	RNA-dependent RNA polymerase, post-ribosomal frameshift
BD_wave-1.937	22026	G	T	22022	29860	S	S155I	SNP	Spike
BD_wave-1.937	23403	A	G	23399	29860	S	D614G	SNP	Spike
BD_wave-1.937	23604	C	G	23600	29860	S	P681R	SNP	Spike
BD_wave-1.937	26681	C	T	26677	29860	M	F53F	SNP_silent	Membrane
BD_wave-1.937	28881	GGG	AAC	28877	29860	N	RG203KR	SNP	Nucleocapsid protein
BD_wave-1.938	241	C	T	220	29833	5'UTR	241	extragenic	NA
BD_wave-1.938	1163	A	T	1142	29833	NSP2	I120F	SNP	Non-Structural protein 2
BD_wave-1.938	2132	A	G	2111	29833	NSP2	K443E	SNP	Non-Structural protein 2
BD_wave-1.938	3037	C	T	3016	29833	NSP3	F106F	SNP_silent	Predicted phosphoesterase, papain-like proteinase
BD_wave-1.938	13653	A	G	13632	29833	NSP12b	V62V	SNP_silent	RNA-dependent RNA polymerase, post-ribosomal frameshift
BD_wave-1.938	14408	C	T	14387	29833	NSP12b	P314L	SNP	RNA-dependent RNA polymerase, post-ribosomal frameshift
BD_wave-1.938	14518	A	C	14497	29833	NSP12b	N351H	SNP	RNA-dependent RNA polymerase, post-ribosomal frameshift
BD_wave-1.938	23403	A	G	23382	29833	S	D614G	SNP	Spike
BD_wave-1.938	23586	A	G	23565	29833	S	Q675R	SNP	Spike
BD_wave-1.938	27532	C	A	27511	29833	ORF7a	H47N	SNP	ORF7a protein
BD_wave-1.938	28881	GGG	AAC	28860	29833	N	RG203KR	SNP	Nucleocapsid protein
BD_wave-1.939	241	C	T	235	29856	5'UTR	241	extragenic	NA
BD_wave-1.939	1006	G	T	1000	29856	NSP2	K67N	SNP	Non-Structural protein 2
BD_wave-1.939	1853	C	T	1847	29856	NSP2	I349I	SNP_silent	Non-Structural protein 2
BD_wave-1.939	2836	C	T	2830	29856	NSP3	C39C	SNP_silent	Predicted phosphoesterase, papain-like proteinase
BD_wave-1.939	3037	C	T	3031	29856	NSP3	F106F	SNP_silent	Predicted phosphoesterase, papain-like proteinase
BD_wave-1.939	4331	C	T	4325	29856	NSP3	I537I	SNP_silent	Predicted phosphoesterase, papain-like proteinase
BD_wave-1.939	4755	C	T	4749	29856	NSP3	P679L	SNP	Predicted phosphoesterase, papain-like proteinase
BD_wave-1.939	6472	C	T	6466	29856	NSP3	T1251T	SNP_silent	Predicted phosphoesterase, papain-like proteinase
BD_wave-1.939	7119	C	T	7113	29856	NSP3	S1467F	SNP	Predicted phosphoesterase, papain-like proteinase
BD_wave-1.939	7247	T	C	7241	29856	NSP3	F1510L	SNP	Predicted phosphoesterase, papain-like proteinase
BD_wave-1.939	14408	C	T	14402	29856	NSP12b	P314L	SNP	RNA-dependent RNA polymerase, post-ribosomal frameshift
BD_wave-1.939	17056	A	G	17050	29856	NSP13	M274V	SNP	Helicase
BD_wave-1.939	18877	C	T	18871	29856	NSP14	C279C	SNP_silent	3'-to-5' exonuclease
BD_wave-1.939	22444	C	T	22438	29856	S	D294D	SNP_silent	Spike
BD_wave-1.939	23403	A	G	23397	29856	S	D614G	SNP	Spike
BD_wave-1.939	23604	C	A	23598	29856	S	P681H	SNP	Spike
BD_wave-1.939	24130	C	T	24124	29856	S	N856N	SNP_silent	Spike
BD_wave-1.939	24926	G	T	24920	29856	S	V1122L	SNP	Spike
BD_wave-1.939	25563	G	T	25557	29856	ORF3a	Q57H	SNP	ORF3a protein
BD_wave-1.939	26735	C	T	26729	29856	M	Y71Y	SNP_silent	Membrane
BD_wave-1.939	28854	C	T	28848	29856	N	S194L	SNP	Nucleocapsid protein
BD_wave-1.939	29260	G	T	29254	29856	N	T329T	SNP_silent	Nucleocapsid protein
BD_wave-1.940	241	C	T	235	29855	5'UTR	241	extragenic	NA
BD_wave-1.940	1163	A	T	1157	29855	NSP2	I120F	SNP	Non-Structural protein 2
BD_wave-1.940	2094	C	T	2088	29855	NSP2	S430L	SNP	Non-Structural protein 2
BD_wave-1.940	3037	C	T	3031	29855	NSP3	F106F	SNP_silent	Predicted phosphoesterase, papain-like proteinase
BD_wave-1.940	5950	G	A	5944	29855	NSP3	K1077K	SNP_silent	Predicted phosphoesterase, papain-like proteinase
BD_wave-1.940	6640	T	C	6634	29855	NSP3	H1307H	SNP_silent	Predicted phosphoesterase, papain-like proteinase
BD_wave-1.940	14408	C	T	14402	29855	NSP12b	P314L	SNP	RNA-dependent RNA polymerase, post-ribosomal frameshift
BD_wave-1.940	20238	G	T	20232	29855	NSP15	R206S	SNP	endoRNAse
BD_wave-1.940	21575	C	T	21569	29855	S	L5F	SNP	Spike
BD_wave-1.940	21993	ATT	.	21986	29855	S	Y145	deletion	Spike
BD_wave-1.940	22465	T	C	22456	29855	S	C301C	SNP_silent	Spike
BD_wave-1.940	23403	A	G	23394	29855	S	D614G	SNP	Spike
BD_wave-1.940	23587	G	C	23578	29855	S	Q675H	SNP	Spike
BD_wave-1.940	25904	C	T	25895	29855	ORF3a	S171L	SNP	ORF3a protein
BD_wave-1.940	26211	G	T	26202	29855	ORF3a	V273V	SNP_silent	ORF3a protein
BD_wave-1.940	27327	G	T	27318	29855	ORF6	K42N	SNP	ORF6 protein
BD_wave-1.940	28881	GGG	AAC	28872	29855	N	RG203KR	SNP	Nucleocapsid protein
BD_wave-1.941	241	C	T	236	29859	5'UTR	241	extragenic	NA
BD_wave-1.941	1163	A	T	1158	29859	NSP2	I120F	SNP	Non-Structural protein 2
BD_wave-1.941	2094	C	T	2089	29859	NSP2	S430L	SNP	Non-Structural protein 2
BD_wave-1.941	3037	C	T	3032	29859	NSP3	F106F	SNP_silent	Predicted phosphoesterase, papain-like proteinase
BD_wave-1.941	6478	T	C	6473	29859	NSP3	V1253V	SNP_silent	Predicted phosphoesterase, papain-like proteinase
BD_wave-1.941	11310	G	A	11305	29859	NSP6	C113Y	SNP	Transmembrane protein
BD_wave-1.941	11674	C	T	11669	29859	NSP6	Y234Y	SNP_silent	Transmembrane protein
BD_wave-1.941	14220	C	T	14215	29859	NSP12b	D251D	SNP_silent	RNA-dependent RNA polymerase, post-ribosomal frameshift
BD_wave-1.941	14408	C	T	14403	29859	NSP12b	P314L	SNP	RNA-dependent RNA polymerase, post-ribosomal frameshift
BD_wave-1.941	15141	C	T	15136	29859	NSP12b	T558T	SNP_silent	RNA-dependent RNA polymerase, post-ribosomal frameshift
BD_wave-1.941	18162	C	T	18157	29859	NSP14	D41D	SNP_silent	3'-to-5' exonuclease
BD_wave-1.941	20238	G	T	20233	29859	NSP15	R206S	SNP	endoRNAse
BD_wave-1.941	23403	A	G	23398	29859	S	D614G	SNP	Spike
BD_wave-1.941	25820	C	T	25815	29859	ORF3a	A143V	SNP	ORF3a protein
BD_wave-1.941	25904	C	T	25899	29859	ORF3a	S171L	SNP	ORF3a protein
BD_wave-1.941	26211	G	T	26206	29859	ORF3a	V273V	SNP_silent	ORF3a protein
BD_wave-1.941	27972	C	T	27967	29859	ORF8	Q27*	SNP_stop	ORF8 protein
BD_wave-1.941	28881	GGG	AAC	28876	29859	N	RG203KR	SNP	Nucleocapsid protein
BD_wave-1.943	241	C	T	237	29878	5'UTR	241	extragenic	NA
BD_wave-1.943	1593	C	T	1589	29878	NSP2	S263F	SNP	Non-Structural protein 2
BD_wave-1.943	2940	C	T	2936	29878	NSP3	P74L	SNP	Predicted phosphoesterase, papain-like proteinase
BD_wave-1.943	3037	C	T	3033	29878	NSP3	F106F	SNP_silent	Predicted phosphoesterase, papain-like proteinase
BD_wave-1.943	14408	C	T	14404	29878	NSP12b	P314L	SNP	RNA-dependent RNA polymerase, post-ribosomal frameshift
BD_wave-1.943	18877	C	T	18873	29878	NSP14	C279C	SNP_silent	3'-to-5' exonuclease
BD_wave-1.943	22444	C	T	22440	29878	S	D294D	SNP_silent	Spike
BD_wave-1.943	23403	A	G	23399	29878	S	D614G	SNP	Spike
BD_wave-1.943	25494	G	T	25490	29878	ORF3a	T34T	SNP_silent	ORF3a protein
BD_wave-1.943	25563	G	T	25559	29878	ORF3a	Q57H	SNP	ORF3a protein
BD_wave-1.943	26028	C	T	26024	29878	ORF3a	Y212Y	SNP_silent	ORF3a protein
BD_wave-1.943	26735	C	T	26731	29878	M	Y71Y	SNP_silent	Membrane
BD_wave-1.943	28854	C	T	28850	29878	N	S194L	SNP	Nucleocapsid protein
BD_wave-1.943	29774	C	T	29770	29878	3'UTR	29774	extragenic	NA
BD_wave-1.944	241	C	T	217	29830	5'UTR	241	extragenic	NA
BD_wave-1.944	434	G	A	410	29830	NSP1	E57K	SNP	Leader protein
BD_wave-1.944	1163	A	T	1139	29830	NSP2	I120F	SNP	Non-Structural protein 2
BD_wave-1.944	3037	C	T	3013	29830	NSP3	F106F	SNP_silent	Predicted phosphoesterase, papain-like proteinase
BD_wave-1.944	3934	AC	TA	3910	29830	NSP3	EQ405DK	SNP	Predicted phosphoesterase, papain-like proteinase
BD_wave-1.944	3943	A	T	3919	29830	NSP3	K408N	SNP	Predicted phosphoesterase, papain-like proteinase
BD_wave-1.944	3948	A	T	3924	29830	NSP3	D410V	SNP	Predicted phosphoesterase, papain-like proteinase
BD_wave-1.944	10793	G	T	10769	29830	NSP5	V247F	SNP	3C-like proteinase
BD_wave-1.944	13803	A	G	13779	29830	NSP12b	K112K	SNP_silent	RNA-dependent RNA polymerase, post-ribosomal frameshift
BD_wave-1.944	23403	A	G	23379	29830	S	D614G	SNP	Spike
BD_wave-1.944	23604	C	G	23580	29830	S	P681R	SNP	Spike
BD_wave-1.944	28079	G	T	28055	29830	ORF8	V62V	SNP_silent	ORF8 protein
BD_wave-1.944	28881	GGG	AAC	28857	29830	N	RG203KR	SNP	Nucleocapsid protein
BD_wave-1.945	241	C	T	235	29853	5'UTR	241	extragenic	NA
BD_wave-1.945	335	C	T	329	29853	NSP1	R24C	SNP	Leader protein
BD_wave-1.945	434	G	A	428	29853	NSP1	E57K	SNP	Leader protein
BD_wave-1.945	1163	A	T	1157	29853	NSP2	I120F	SNP	Non-Structural protein 2
BD_wave-1.945	3037	C	T	3031	29853	NSP3	F106F	SNP_silent	Predicted phosphoesterase, papain-like proteinase
BD_wave-1.945	9436	A	G	9430	29853	NSP4	V294V	SNP_silent	Transmembrane protein
BD_wave-1.945	11117	A	G	11111	29853	NSP6	I49V	SNP	Transmembrane protein
BD_wave-1.945	14408	C	T	14402	29853	NSP12b	P314L	SNP	RNA-dependent RNA polymerase, post-ribosomal frameshift
BD_wave-1.945	16575	C	T	16569	29853	NSP13	D113D	SNP_silent	Helicase
BD_wave-1.945	18677	G	T	18671	29853	NSP14	R213L	SNP	3'-to-5' exonuclease
BD_wave-1.945	23403	A	G	23397	29853	S	D614G	SNP	Spike
BD_wave-1.945	23604	C	G	23598	29853	S	P681R	SNP	Spike
BD_wave-1.945	27059	C	T	27053	29853	M	Y179Y	SNP_silent	Membrane
BD_wave-1.945	27862	ATCAT	.	27855	29853	ORF7b	D36	deletion_frameshift	ORF7b protein
BD_wave-1.945	28881	GGG	AAC	28870	29853	N	RG203KR	SNP	Nucleocapsid protein
BD_wave-1.946	241	C	T	217	29829	5'UTR	241	extragenic	NA
BD_wave-1.946	1163	A	T	1139	29829	NSP2	I120F	SNP	Non-Structural protein 2
BD_wave-1.946	3037	C	T	3013	29829	NSP3	F106F	SNP_silent	Predicted phosphoesterase, papain-like proteinase
BD_wave-1.946	3115	T	C	3091	29829	NSP3	G132G	SNP_silent	Predicted phosphoesterase, papain-like proteinase
BD_wave-1.946	3608	C	T	3584	29829	NSP3	L297F	SNP	Predicted phosphoesterase, papain-like proteinase
BD_wave-1.946	6019	A	G	5995	29829	NSP3	Q1100Q	SNP_silent	Predicted phosphoesterase, papain-like proteinase
BD_wave-1.946	9967	C	T	9943	29829	NSP4	L471L	SNP_silent	Transmembrane protein
BD_wave-1.946	14408	C	T	14384	29829	NSP12b	P314L	SNP	RNA-dependent RNA polymerase, post-ribosomal frameshift
BD_wave-1.946	16376	C	T	16352	29829	NSP13	P47L	SNP	Helicase
BD_wave-1.946	21989	G	T	21965	29829	S	V143F	SNP	Spike
BD_wave-1.946	23403	A	G	23379	29829	S	D614G	SNP	Spike
BD_wave-1.946	27967	G	T	27943	29829	ORF8	C25F	SNP	ORF8 protein
BD_wave-1.946	28083	G	T	28059	29829	ORF8	E64*	SNP_stop	ORF8 protein
BD_wave-1.946	28881	GGG	AAC	28857	29829	N	RG203KR	SNP	Nucleocapsid protein
BD_wave-1.946	29759	GTACAGT	.	29734	29829	3'UTR	29759	extragenic	NA
BD_wave-1.946	29779	G	T	29748	29829	3'UTR	29779	extragenic	NA
BD_wave-1.948	241	C	T	235	29856	5'UTR	241	extragenic	NA
BD_wave-1.948	1163	A	T	1157	29856	NSP2	I120F	SNP	Non-Structural protein 2
BD_wave-1.948	2094	C	T	2088	29856	NSP2	S430L	SNP	Non-Structural protein 2
BD_wave-1.948	3037	C	T	3031	29856	NSP3	F106F	SNP_silent	Predicted phosphoesterase, papain-like proteinase
BD_wave-1.948	14408	C	T	14402	29856	NSP12b	P314L	SNP	RNA-dependent RNA polymerase, post-ribosomal frameshift
BD_wave-1.948	20238	G	T	20232	29856	NSP15	R206S	SNP	endoRNAse
BD_wave-1.948	20775	C	T	20769	29856	NSP16	G39G	SNP_silent	2'-O-ribose methyltransferase
BD_wave-1.948	21867	G	T	21861	29856	S	R102I	SNP	Spike
BD_wave-1.948	23403	A	G	23397	29856	S	D614G	SNP	Spike
BD_wave-1.948	25081	T	C	25075	29856	S	N1173N	SNP_silent	Spike
BD_wave-1.948	25261	G	T	25255	29856	S	M1233I	SNP	Spike
BD_wave-1.948	25904	C	T	25898	29856	ORF3a	S171L	SNP	ORF3a protein
BD_wave-1.948	26211	G	T	26205	29856	ORF3a	V273V	SNP_silent	ORF3a protein
BD_wave-1.948	26448	T	C	26442	29856	E	S68S	SNP_silent	Envelope
BD_wave-1.948	27754	G	T	27748	29856	ORF7a	E121*	SNP_stop	ORF7a protein
BD_wave-1.948	28881	GGG	AAC	28875	29856	N	RG203KR	SNP	Nucleocapsid protein
BD_wave-1.949	241	C	T	235	29856	5'UTR	241	extragenic	NA
BD_wave-1.949	1163	A	T	1157	29856	NSP2	I120F	SNP	Non-Structural protein 2
BD_wave-1.949	2094	C	T	2088	29856	NSP2	S430L	SNP	Non-Structural protein 2
BD_wave-1.949	3037	C	T	3031	29856	NSP3	F106F	SNP_silent	Predicted phosphoesterase, papain-like proteinase
BD_wave-1.949	14408	C	T	14402	29856	NSP12b	P314L	SNP	RNA-dependent RNA polymerase, post-ribosomal frameshift
BD_wave-1.949	20238	G	T	20232	29856	NSP15	R206S	SNP	endoRNAse
BD_wave-1.949	20775	C	T	20769	29856	NSP16	G39G	SNP_silent	2'-O-ribose methyltransferase
BD_wave-1.949	21867	G	T	21861	29856	S	R102I	SNP	Spike
BD_wave-1.949	23403	A	G	23397	29856	S	D614G	SNP	Spike
BD_wave-1.949	25081	T	C	25075	29856	S	N1173N	SNP_silent	Spike
BD_wave-1.949	25261	G	T	25255	29856	S	M1233I	SNP	Spike
BD_wave-1.949	25904	C	T	25898	29856	ORF3a	S171L	SNP	ORF3a protein
BD_wave-1.949	26211	G	T	26205	29856	ORF3a	V273V	SNP_silent	ORF3a protein
BD_wave-1.949	26448	T	C	26442	29856	E	S68S	SNP_silent	Envelope
BD_wave-1.949	27754	G	T	27748	29856	ORF7a	E121*	SNP_stop	ORF7a protein
BD_wave-1.949	28881	GGG	AAC	28875	29856	N	RG203KR	SNP	Nucleocapsid protein
BD_wave-1.95	241	C	T	202	29823	5'UTR	241	extragenic	NA
BD_wave-1.95	1163	A	T	1124	29823	NSP2	I120F	SNP	Non-Structural protein 2
BD_wave-1.95	3037	C	T	2998	29823	NSP3	F106F	SNP_silent	Predicted phosphoesterase, papain-like proteinase
BD_wave-1.95	13617	G	T	13578	29823	NSP12b	K50N	SNP	RNA-dependent RNA polymerase, post-ribosomal frameshift
BD_wave-1.95	14340	C	T	14301	29823	NSP12b	N291N	SNP_silent	RNA-dependent RNA polymerase, post-ribosomal frameshift
BD_wave-1.95	14408	C	T	14369	29823	NSP12b	P314L	SNP	RNA-dependent RNA polymerase, post-ribosomal frameshift
BD_wave-1.95	23403	A	G	23364	29823	S	D614G	SNP	Spike
BD_wave-1.95	28881	GGG	AAC	28842	29823	N	RG203KR	SNP	Nucleocapsid protein
BD_wave-1.951	241	C	T	236	29860	5'UTR	241	extragenic	NA
BD_wave-1.951	434	G	A	429	29860	NSP1	E57K	SNP	Leader protein
BD_wave-1.951	1163	A	T	1158	29860	NSP2	I120F	SNP	Non-Structural protein 2
BD_wave-1.951	1911	C	T	1906	29860	NSP2	S369F	SNP	Non-Structural protein 2
BD_wave-1.951	3037	C	T	3032	29860	NSP3	F106F	SNP_silent	Predicted phosphoesterase, papain-like proteinase
BD_wave-1.951	7834	C	T	7829	29860	NSP3	N1705N	SNP_silent	Predicted phosphoesterase, papain-like proteinase
BD_wave-1.951	10159	A	G	10154	29860	NSP5	V35V	SNP_silent	3C-like proteinase
BD_wave-1.951	11941	C	T	11936	29860	NSP7	V33V	SNP_silent	Non-Structural protein 7
BD_wave-1.951	12525	C	T	12520	29860	NSP8	T145I	SNP	Non-Structural protein 8
BD_wave-1.951	13288	A	G	13283	29860	NSP10	G88G	SNP_silent	Growth-factor-like protein
BD_wave-1.951	14408	C	T	14403	29860	NSP12b	P314L	SNP	RNA-dependent RNA polymerase, post-ribosomal frameshift
BD_wave-1.951	17058	G	A	17053	29860	NSP13	M274I	SNP	Helicase
BD_wave-1.951	17678	C	T	17673	29860	NSP13	T481M	SNP	Helicase
BD_wave-1.951	19955	C	T	19950	29860	NSP15	T112I	SNP	endoRNAse
BD_wave-1.951	23403	A	G	23398	29860	S	D614G	SNP	Spike
BD_wave-1.951	23604	C	G	23599	29860	S	P681R	SNP	Spike
BD_wave-1.951	24912	C	T	24907	29860	S	T1117I	SNP	Spike
BD_wave-1.951	25654	G	T	25649	29860	ORF3a	V88L	SNP	ORF3a protein
BD_wave-1.951	25786	A	C	25781	29860	ORF3a	K132Q	SNP	ORF3a protein
BD_wave-1.951	28881	GGG	AAC	28876	29860	N	RG203KR	SNP	Nucleocapsid protein
BD_wave-1.952	241	C	T	216	29822	5'UTR	241	extragenic	NA
BD_wave-1.952	1163	A	T	1138	29822	NSP2	I120F	SNP	Non-Structural protein 2
BD_wave-1.952	3037	C	T	3012	29822	NSP3	F106F	SNP_silent	Predicted phosphoesterase, papain-like proteinase
BD_wave-1.952	3961	C	T	3936	29822	NSP3	I414I	SNP_silent	Predicted phosphoesterase, papain-like proteinase
BD_wave-1.952	14408	C	T	14383	29822	NSP12b	P314L	SNP	RNA-dependent RNA polymerase, post-ribosomal frameshift
BD_wave-1.952	14645	C	T	14620	29822	NSP12b	T393I	SNP	RNA-dependent RNA polymerase, post-ribosomal frameshift
BD_wave-1.952	23202	C	T	23177	29822	S	T547I	SNP	Spike
BD_wave-1.952	23403	A	G	23378	29822	S	D614G	SNP	Spike
BD_wave-1.952	28881	GGG	AAC	28856	29822	N	RG203KR	SNP	Nucleocapsid protein
BD_wave-1.953	241	C	T	216	29822	5'UTR	241	extragenic	NA
BD_wave-1.953	1163	A	T	1138	29822	NSP2	I120F	SNP	Non-Structural protein 2
BD_wave-1.953	3037	C	T	3012	29822	NSP3	F106F	SNP_silent	Predicted phosphoesterase, papain-like proteinase
BD_wave-1.953	3871	G	T	3846	29822	NSP3	K384N	SNP	Predicted phosphoesterase, papain-like proteinase
BD_wave-1.953	14408	C	T	14383	29822	NSP12b	P314L	SNP	RNA-dependent RNA polymerase, post-ribosomal frameshift
BD_wave-1.953	23403	A	G	23378	29822	S	D614G	SNP	Spike
BD_wave-1.953	28687	C	T	28662	29822	N	A138A	SNP_silent	Nucleocapsid protein
BD_wave-1.953	28881	GGG	AAC	28856	29822	N	RG203KR	SNP	Nucleocapsid protein
BD_wave-1.954	241	C	T	216	29822	5'UTR	241	extragenic	NA
BD_wave-1.954	3037	C	T	3012	29822	NSP3	F106F	SNP_silent	Predicted phosphoesterase, papain-like proteinase
BD_wave-1.954	14408	C	T	14383	29822	NSP12b	P314L	SNP	RNA-dependent RNA polymerase, post-ribosomal frameshift
BD_wave-1.954	20774	G	A	20749	29822	NSP16	G39D	SNP	2'-O-ribose methyltransferase
BD_wave-1.954	23403	A	G	23378	29822	S	D614G	SNP	Spike
BD_wave-1.954	28881	GGG	AAC	28856	29822	N	RG203KR	SNP	Nucleocapsid protein
BD_wave-1.955	241	C	T	216	29822	5'UTR	241	extragenic	NA
BD_wave-1.955	1163	A	T	1138	29822	NSP2	I120F	SNP	Non-Structural protein 2
BD_wave-1.955	3037	C	T	3012	29822	NSP3	F106F	SNP_silent	Predicted phosphoesterase, papain-like proteinase
BD_wave-1.955	3961	C	T	3936	29822	NSP3	I414I	SNP_silent	Predicted phosphoesterase, papain-like proteinase
BD_wave-1.955	10252	C	T	10227	29822	NSP5	F66F	SNP_silent	3C-like proteinase
BD_wave-1.955	14408	C	T	14383	29822	NSP12b	P314L	SNP	RNA-dependent RNA polymerase, post-ribosomal frameshift
BD_wave-1.955	15540	C	T	15515	29822	NSP12b	V691V	SNP_silent	RNA-dependent RNA polymerase, post-ribosomal frameshift
BD_wave-1.955	22199	G	T	22174	29822	S	V213L	SNP	Spike
BD_wave-1.955	23403	A	G	23378	29822	S	D614G	SNP	Spike
BD_wave-1.955	28881	GGG	AAC	28856	29822	N	RG203KR	SNP	Nucleocapsid protein
BD_wave-1.956	241	C	T	216	29822	5'UTR	241	extragenic	NA
BD_wave-1.956	1163	A	T	1138	29822	NSP2	I120F	SNP	Non-Structural protein 2
BD_wave-1.956	2210	G	T	2185	29822	NSP2	V469F	SNP	Non-Structural protein 2
BD_wave-1.956	3037	C	T	3012	29822	NSP3	F106F	SNP_silent	Predicted phosphoesterase, papain-like proteinase
BD_wave-1.956	14408	C	T	14383	29822	NSP12b	P314L	SNP	RNA-dependent RNA polymerase, post-ribosomal frameshift
BD_wave-1.956	23403	A	G	23378	29822	S	D614G	SNP	Spike
BD_wave-1.956	27945	C	G	27920	29822	ORF8	Q18E	SNP	ORF8 protein
BD_wave-1.956	28881	GGG	AAC	28856	29822	N	RG203KR	SNP	Nucleocapsid protein
BD_wave-1.956	29741	C	T	29716	29822	3'UTR	29741	extragenic	NA
BD_wave-1.957	241	C	T	216	29822	5'UTR	241	extragenic	NA
BD_wave-1.957	3037	C	T	3012	29822	NSP3	F106F	SNP_silent	Predicted phosphoesterase, papain-like proteinase
BD_wave-1.957	3688	C	T	3663	29822	NSP3	H323H	SNP_silent	Predicted phosphoesterase, papain-like proteinase
BD_wave-1.957	4298	G	T	4273	29822	NSP3	V527L	SNP	Predicted phosphoesterase, papain-like proteinase
BD_wave-1.957	14408	C	T	14383	29822	NSP12b	P314L	SNP	RNA-dependent RNA polymerase, post-ribosomal frameshift
BD_wave-1.957	15324	C	T	15299	29822	NSP12b	N619N	SNP_silent	RNA-dependent RNA polymerase, post-ribosomal frameshift
BD_wave-1.957	23403	A	G	23378	29822	S	D614G	SNP	Spike
BD_wave-1.957	28893	C	T	28868	29822	N	P207L	SNP	Nucleocapsid protein
BD_wave-1.957	28903	G	T	28878	29822	N	M210I	SNP	Nucleocapsid protein
BD_wave-1.958	241	C	T	216	29822	5'UTR	241	extragenic	NA
BD_wave-1.958	3037	C	T	3012	29822	NSP3	F106F	SNP_silent	Predicted phosphoesterase, papain-like proteinase
BD_wave-1.958	3077	G	A	3052	29822	NSP3	E120K	SNP	Predicted phosphoesterase, papain-like proteinase
BD_wave-1.958	3688	C	T	3663	29822	NSP3	H323H	SNP_silent	Predicted phosphoesterase, papain-like proteinase
BD_wave-1.958	6578	C	T	6553	29822	NSP3	L1287F	SNP	Predicted phosphoesterase, papain-like proteinase
BD_wave-1.958	14408	C	T	14383	29822	NSP12b	P314L	SNP	RNA-dependent RNA polymerase, post-ribosomal frameshift
BD_wave-1.958	15324	C	T	15299	29822	NSP12b	N619N	SNP_silent	RNA-dependent RNA polymerase, post-ribosomal frameshift
BD_wave-1.958	23403	A	G	23378	29822	S	D614G	SNP	Spike
BD_wave-1.959	241	C	T	216	29822	5'UTR	241	extragenic	NA
BD_wave-1.959	3037	C	T	3012	29822	NSP3	F106F	SNP_silent	Predicted phosphoesterase, papain-like proteinase
BD_wave-1.959	3688	C	T	3663	29822	NSP3	H323H	SNP_silent	Predicted phosphoesterase, papain-like proteinase
BD_wave-1.959	14408	C	T	14383	29822	NSP12b	P314L	SNP	RNA-dependent RNA polymerase, post-ribosomal frameshift
BD_wave-1.959	15324	C	T	15299	29822	NSP12b	N619N	SNP_silent	RNA-dependent RNA polymerase, post-ribosomal frameshift
BD_wave-1.959	23403	A	G	23378	29822	S	D614G	SNP	Spike
BD_wave-1.96	241	C	T	241	29892	5'UTR	241	extragenic	NA
BD_wave-1.96	1163	A	T	1163	29892	NSP2	I120F	SNP	Non-Structural protein 2
BD_wave-1.96	1820	G	A	1820	29892	NSP2	G339S	SNP	Non-Structural protein 2
BD_wave-1.96	2243	G	A	2243	29892	NSP2	V480I	SNP	Non-Structural protein 2
BD_wave-1.96	3037	C	T	3037	29892	NSP3	F106F	SNP_silent	Predicted phosphoesterase, papain-like proteinase
BD_wave-1.96	3234	A	G	3234	29892	NSP3	Q172R	SNP	Predicted phosphoesterase, papain-like proteinase
BD_wave-1.96	14408	C	T	14408	29892	NSP12b	P314L	SNP	RNA-dependent RNA polymerase, post-ribosomal frameshift
BD_wave-1.96	23403	A	G	23403	29892	S	D614G	SNP	Spike
BD_wave-1.96	28881	GGG	AAC	28881	29892	N	RG203KR	SNP	Nucleocapsid protein
BD_wave-1.96	29736	G	T	29736	29892	3'UTR	29736	extragenic	NA
BD_wave-1.960	241	C	T	217	29823	5'UTR	241	extragenic	NA
BD_wave-1.960	3037	C	T	3013	29823	NSP3	F106F	SNP_silent	Predicted phosphoesterase, papain-like proteinase
BD_wave-1.960	3077	G	A	3053	29823	NSP3	E120K	SNP	Predicted phosphoesterase, papain-like proteinase
BD_wave-1.960	3688	C	T	3664	29823	NSP3	H323H	SNP_silent	Predicted phosphoesterase, papain-like proteinase
BD_wave-1.960	14408	C	T	14384	29823	NSP12b	P314L	SNP	RNA-dependent RNA polymerase, post-ribosomal frameshift
BD_wave-1.960	15324	C	T	15300	29823	NSP12b	N619N	SNP_silent	RNA-dependent RNA polymerase, post-ribosomal frameshift
BD_wave-1.960	23230	C	T	23206	29823	S	N556N	SNP_silent	Spike
BD_wave-1.960	23268	T	G	23244	29823	S	I569S	SNP	Spike
BD_wave-1.960	23403	A	G	23379	29823	S	D614G	SNP	Spike
BD_wave-1.961	241	C	T	216	29822	5'UTR	241	extragenic	NA
BD_wave-1.961	3037	C	T	3012	29822	NSP3	F106F	SNP_silent	Predicted phosphoesterase, papain-like proteinase
BD_wave-1.961	3077	G	A	3052	29822	NSP3	E120K	SNP	Predicted phosphoesterase, papain-like proteinase
BD_wave-1.961	3688	C	T	3663	29822	NSP3	H323H	SNP_silent	Predicted phosphoesterase, papain-like proteinase
BD_wave-1.961	7528	C	T	7503	29822	NSP3	V1603V	SNP_silent	Predicted phosphoesterase, papain-like proteinase
BD_wave-1.961	14408	C	T	14383	29822	NSP12b	P314L	SNP	RNA-dependent RNA polymerase, post-ribosomal frameshift
BD_wave-1.961	15324	C	T	15299	29822	NSP12b	N619N	SNP_silent	RNA-dependent RNA polymerase, post-ribosomal frameshift
BD_wave-1.961	19162	G	T	19137	29822	NSP14	D375Y	SNP	3'-to-5' exonuclease
BD_wave-1.961	23403	A	G	23378	29822	S	D614G	SNP	Spike
BD_wave-1.961	23952	T	G	23927	29822	S	F797C	SNP	Spike
BD_wave-1.961	23957	G	A	23932	29822	S	G799S	SNP	Spike
BD_wave-1.962	241	C	T	216	29822	5'UTR	241	extragenic	NA
BD_wave-1.962	1163	A	T	1138	29822	NSP2	I120F	SNP	Non-Structural protein 2
BD_wave-1.962	3037	C	T	3012	29822	NSP3	F106F	SNP_silent	Predicted phosphoesterase, papain-like proteinase
BD_wave-1.962	4444	G	T	4419	29822	NSP3	V575V	SNP_silent	Predicted phosphoesterase, papain-like proteinase
BD_wave-1.962	8371	G	T	8346	29822	NSP3	Q1884H	SNP	Predicted phosphoesterase, papain-like proteinase
BD_wave-1.962	14408	C	T	14383	29822	NSP12b	P314L	SNP	RNA-dependent RNA polymerase, post-ribosomal frameshift
BD_wave-1.962	23403	A	G	23378	29822	S	D614G	SNP	Spike
BD_wave-1.962	28881	GGG	AAC	28856	29822	N	RG203KR	SNP	Nucleocapsid protein
BD_wave-1.962	29403	A	G	29378	29822	N	D377G	SNP	Nucleocapsid protein
BD_wave-1.963	241	C	T	216	29822	5'UTR	241	extragenic	NA
BD_wave-1.963	1163	A	T	1138	29822	NSP2	I120F	SNP	Non-Structural protein 2
BD_wave-1.963	3037	C	T	3012	29822	NSP3	F106F	SNP_silent	Predicted phosphoesterase, papain-like proteinase
BD_wave-1.963	4444	G	T	4419	29822	NSP3	V575V	SNP_silent	Predicted phosphoesterase, papain-like proteinase
BD_wave-1.963	8371	G	T	8346	29822	NSP3	Q1884H	SNP	Predicted phosphoesterase, papain-like proteinase
BD_wave-1.963	14408	C	T	14383	29822	NSP12b	P314L	SNP	RNA-dependent RNA polymerase, post-ribosomal frameshift
BD_wave-1.963	23403	A	G	23378	29822	S	D614G	SNP	Spike
BD_wave-1.963	28881	GGG	AAC	28856	29822	N	RG203KR	SNP	Nucleocapsid protein
BD_wave-1.963	29403	A	G	29378	29822	N	D377G	SNP	Nucleocapsid protein
BD_wave-1.964	241	C	T	216	29822	5'UTR	241	extragenic	NA
BD_wave-1.964	1163	A	T	1138	29822	NSP2	I120F	SNP	Non-Structural protein 2
BD_wave-1.964	3037	C	T	3012	29822	NSP3	F106F	SNP_silent	Predicted phosphoesterase, papain-like proteinase
BD_wave-1.964	4444	G	T	4419	29822	NSP3	V575V	SNP_silent	Predicted phosphoesterase, papain-like proteinase
BD_wave-1.964	8371	G	T	8346	29822	NSP3	Q1884H	SNP	Predicted phosphoesterase, papain-like proteinase
BD_wave-1.964	14408	C	T	14383	29822	NSP12b	P314L	SNP	RNA-dependent RNA polymerase, post-ribosomal frameshift
BD_wave-1.964	23403	A	G	23378	29822	S	D614G	SNP	Spike
BD_wave-1.964	25906	G	T	25881	29822	ORF3a	G172C	SNP	ORF3a protein
BD_wave-1.964	28881	GGG	AAC	28856	29822	N	RG203KR	SNP	Nucleocapsid protein
BD_wave-1.964	29403	A	G	29378	29822	N	D377G	SNP	Nucleocapsid protein
BD_wave-1.965	241	C	T	216	29822	5'UTR	241	extragenic	NA
BD_wave-1.965	1163	A	T	1138	29822	NSP2	I120F	SNP	Non-Structural protein 2
BD_wave-1.965	3037	C	T	3012	29822	NSP3	F106F	SNP_silent	Predicted phosphoesterase, papain-like proteinase
BD_wave-1.965	4444	G	T	4419	29822	NSP3	V575V	SNP_silent	Predicted phosphoesterase, papain-like proteinase
BD_wave-1.965	8371	G	T	8346	29822	NSP3	Q1884H	SNP	Predicted phosphoesterase, papain-like proteinase
BD_wave-1.965	14408	C	T	14383	29822	NSP12b	P314L	SNP	RNA-dependent RNA polymerase, post-ribosomal frameshift
BD_wave-1.965	23403	A	G	23378	29822	S	D614G	SNP	Spike
BD_wave-1.965	25906	G	T	25881	29822	ORF3a	G172C	SNP	ORF3a protein
BD_wave-1.965	28881	GGG	AAC	28856	29822	N	RG203KR	SNP	Nucleocapsid protein
BD_wave-1.965	29403	A	G	29378	29822	N	D377G	SNP	Nucleocapsid protein
BD_wave-1.966	241	C	T	216	29822	5'UTR	241	extragenic	NA
BD_wave-1.966	1163	A	T	1138	29822	NSP2	I120F	SNP	Non-Structural protein 2
BD_wave-1.966	3037	C	T	3012	29822	NSP3	F106F	SNP_silent	Predicted phosphoesterase, papain-like proteinase
BD_wave-1.966	4444	G	T	4419	29822	NSP3	V575V	SNP_silent	Predicted phosphoesterase, papain-like proteinase
BD_wave-1.966	8371	G	T	8346	29822	NSP3	Q1884H	SNP	Predicted phosphoesterase, papain-like proteinase
BD_wave-1.966	14408	C	T	14383	29822	NSP12b	P314L	SNP	RNA-dependent RNA polymerase, post-ribosomal frameshift
BD_wave-1.966	23403	A	G	23378	29822	S	D614G	SNP	Spike
BD_wave-1.966	25906	G	T	25881	29822	ORF3a	G172C	SNP	ORF3a protein
BD_wave-1.966	28881	GGG	AAC	28856	29822	N	RG203KR	SNP	Nucleocapsid protein
BD_wave-1.966	29403	A	G	29378	29822	N	D377G	SNP	Nucleocapsid protein
BD_wave-1.967	241	C	T	216	29822	5'UTR	241	extragenic	NA
BD_wave-1.967	1163	A	T	1138	29822	NSP2	I120F	SNP	Non-Structural protein 2
BD_wave-1.967	3037	C	T	3012	29822	NSP3	F106F	SNP_silent	Predicted phosphoesterase, papain-like proteinase
BD_wave-1.967	4444	G	T	4419	29822	NSP3	V575V	SNP_silent	Predicted phosphoesterase, papain-like proteinase
BD_wave-1.967	8371	G	T	8346	29822	NSP3	Q1884H	SNP	Predicted phosphoesterase, papain-like proteinase
BD_wave-1.967	14408	C	T	14383	29822	NSP12b	P314L	SNP	RNA-dependent RNA polymerase, post-ribosomal frameshift
BD_wave-1.967	23403	A	G	23378	29822	S	D614G	SNP	Spike
BD_wave-1.967	23541	A	T	23516	29822	S	Y660F	SNP	Spike
BD_wave-1.967	25714	C	T	25689	29822	ORF3a	L108F	SNP	ORF3a protein
BD_wave-1.967	25906	G	T	25881	29822	ORF3a	G172C	SNP	ORF3a protein
BD_wave-1.967	28881	GGG	AAC	28856	29822	N	RG203KR	SNP	Nucleocapsid protein
BD_wave-1.967	29403	A	G	29378	29822	N	D377G	SNP	Nucleocapsid protein
BD_wave-1.968	241	C	T	216	29822	5'UTR	241	extragenic	NA
BD_wave-1.968	1163	A	T	1138	29822	NSP2	I120F	SNP	Non-Structural protein 2
BD_wave-1.968	3037	C	T	3012	29822	NSP3	F106F	SNP_silent	Predicted phosphoesterase, papain-like proteinase
BD_wave-1.968	8311	C	T	8286	29822	NSP3	N1864N	SNP_silent	Predicted phosphoesterase, papain-like proteinase
BD_wave-1.968	14408	C	T	14383	29822	NSP12b	P314L	SNP	RNA-dependent RNA polymerase, post-ribosomal frameshift
BD_wave-1.968	18688	T	A	18663	29822	NSP14	F217I	SNP	3'-to-5' exonuclease
BD_wave-1.968	23403	A	G	23378	29822	S	D614G	SNP	Spike
BD_wave-1.968	25062	G	T	25037	29822	S	G1167V	SNP	Spike
BD_wave-1.968	28253	C	T	28228	29822	ORF8	F120F	SNP_silent	ORF8 protein
BD_wave-1.968	28881	GGG	AAC	28856	29822	N	RG203KR	SNP	Nucleocapsid protein
BD_wave-1.969	241	C	T	216	29822	5'UTR	241	extragenic	NA
BD_wave-1.969	1163	A	T	1138	29822	NSP2	I120F	SNP	Non-Structural protein 2
BD_wave-1.969	1912	C	T	1887	29822	NSP2	S369S	SNP_silent	Non-Structural protein 2
BD_wave-1.969	2036	G	T	2011	29822	NSP2	A411S	SNP	Non-Structural protein 2
BD_wave-1.969	3037	C	T	3012	29822	NSP3	F106F	SNP_silent	Predicted phosphoesterase, papain-like proteinase
BD_wave-1.969	14408	C	T	14383	29822	NSP12b	P314L	SNP	RNA-dependent RNA polymerase, post-ribosomal frameshift
BD_wave-1.969	21691	C	T	21666	29822	S	F43F	SNP_silent	Spike
BD_wave-1.969	22000	C	G	21975	29822	S	H146Q	SNP	Spike
BD_wave-1.969	23403	A	G	23378	29822	S	D614G	SNP	Spike
BD_wave-1.969	28881	GGG	AAC	28856	29822	N	RG203KR	SNP	Nucleocapsid protein
BD_wave-1.97	241	C	T	193	29758	5'UTR	241	extragenic	NA
BD_wave-1.97	1063	C	T	1015	29758	NSP2	F86F	SNP_silent	Non-Structural protein 2
BD_wave-1.97	1163	A	T	1115	29758	NSP2	I120F	SNP	Non-Structural protein 2
BD_wave-1.97	3037	C	T	2989	29758	NSP3	F106F	SNP_silent	Predicted phosphoesterase, papain-like proteinase
BD_wave-1.97	5183	C	T	5135	29758	NSP3	P822S	SNP	Predicted phosphoesterase, papain-like proteinase
BD_wave-1.97	14408	C	T	14360	29758	NSP12b	P314L	SNP	RNA-dependent RNA polymerase, post-ribosomal frameshift
BD_wave-1.97	23403	A	G	23355	29758	S	D614G	SNP	Spike
BD_wave-1.97	26645	C	T	26597	29758	M	N41N	SNP_silent	Membrane
BD_wave-1.97	28881	GGG	AAC	28833	29758	N	RG203KR	SNP	Nucleocapsid protein
BD_wave-1.970	241	C	T	216	29822	5'UTR	241	extragenic	NA
BD_wave-1.970	1163	A	T	1138	29822	NSP2	I120F	SNP	Non-Structural protein 2
BD_wave-1.970	1912	C	T	1887	29822	NSP2	S369S	SNP_silent	Non-Structural protein 2
BD_wave-1.970	2036	G	T	2011	29822	NSP2	A411S	SNP	Non-Structural protein 2
BD_wave-1.970	3037	C	T	3012	29822	NSP3	F106F	SNP_silent	Predicted phosphoesterase, papain-like proteinase
BD_wave-1.970	21691	C	T	21666	29822	S	F43F	SNP_silent	Spike
BD_wave-1.970	22000	C	G	21975	29822	S	H146Q	SNP	Spike
BD_wave-1.970	23403	A	G	23378	29822	S	D614G	SNP	Spike
BD_wave-1.970	28881	GGG	AAC	28856	29822	N	RG203KR	SNP	Nucleocapsid protein
BD_wave-1.971	241	C	T	216	29822	5'UTR	241	extragenic	NA
BD_wave-1.971	3037	C	T	3012	29822	NSP3	F106F	SNP_silent	Predicted phosphoesterase, papain-like proteinase
BD_wave-1.971	4201	G	T	4176	29822	NSP3	M494I	SNP	Predicted phosphoesterase, papain-like proteinase
BD_wave-1.971	12369	C	T	12344	29822	NSP8	T93I	SNP	Non-Structural protein 8
BD_wave-1.971	14408	C	T	14383	29822	NSP12b	P314L	SNP	RNA-dependent RNA polymerase, post-ribosomal frameshift
BD_wave-1.971	20438	G	T	20413	29822	NSP15	S273I	SNP	endoRNAse
BD_wave-1.971	23403	A	G	23378	29822	S	D614G	SNP	Spike
BD_wave-1.971	26527	C	T	26502	29822	M	A2V	SNP	Membrane
BD_wave-1.971	29587	G	A	29562	29822	ORF10	P10P	SNP_silent	ORF10 protein
BD_wave-1.972	241	C	T	216	29822	5'UTR	241	extragenic	NA
BD_wave-1.972	1188	C	T	1163	29822	NSP2	S128L	SNP	Non-Structural protein 2
BD_wave-1.972	3037	C	T	3012	29822	NSP3	F106F	SNP_silent	Predicted phosphoesterase, papain-like proteinase
BD_wave-1.972	4201	G	T	4176	29822	NSP3	M494I	SNP	Predicted phosphoesterase, papain-like proteinase
BD_wave-1.972	12369	C	T	12344	29822	NSP8	T93I	SNP	Non-Structural protein 8
BD_wave-1.972	20438	G	T	20413	29822	NSP15	S273I	SNP	endoRNAse
BD_wave-1.972	23403	A	G	23378	29822	S	D614G	SNP	Spike
BD_wave-1.972	24208	C	T	24183	29822	S	I882I	SNP_silent	Spike
BD_wave-1.972	26527	C	T	26502	29822	M	A2V	SNP	Membrane
BD_wave-1.974	241	C	T	216	29812	5'UTR	241	extragenic	NA
BD_wave-1.974	1288	C	T	1263	29812	NSP2	C161C	SNP_silent	Non-Structural protein 2
BD_wave-1.974	2048	C	T	2023	29812	NSP2	N414N	SNP_silent	Non-Structural protein 2
BD_wave-1.974	3037	C	T	3012	29812	NSP3	F106F	SNP_silent	Predicted phosphoesterase, papain-like proteinase
BD_wave-1.974	4752	C	T	4727	29812	NSP3	T678I	SNP	Predicted phosphoesterase, papain-like proteinase
BD_wave-1.974	13255	C	T	13230	29812	NSP10	C77C	SNP_silent	Growth-factor-like protein
BD_wave-1.974	22193	A	T	22168	29812	S	N211Y	SNP	Spike
BD_wave-1.974	23403	A	G	23378	29812	S	D614G	SNP	Spike
BD_wave-1.974	28881	GGG	AAC	28856	29812	N	RG203KR	SNP	Nucleocapsid protein
BD_wave-1.975	241	C	T	216	29822	5'UTR	241	extragenic	NA
BD_wave-1.975	1288	C	T	1263	29822	NSP2	C161C	SNP_silent	Non-Structural protein 2
BD_wave-1.975	2048	C	T	2023	29822	NSP2	N414N	SNP_silent	Non-Structural protein 2
BD_wave-1.975	3037	C	T	3012	29822	NSP3	F106F	SNP_silent	Predicted phosphoesterase, papain-like proteinase
BD_wave-1.975	4752	C	T	4727	29822	NSP3	T678I	SNP	Predicted phosphoesterase, papain-like proteinase
BD_wave-1.975	13255	C	T	13230	29822	NSP10	C77C	SNP_silent	Growth-factor-like protein
BD_wave-1.975	14408	C	T	14383	29822	NSP12b	P314L	SNP	RNA-dependent RNA polymerase, post-ribosomal frameshift
BD_wave-1.975	15767	T	A	15742	29822	NSP12b	V767E	SNP	RNA-dependent RNA polymerase, post-ribosomal frameshift
BD_wave-1.975	17742	T	A	17717	29822	NSP13	R502R	SNP_silent	Helicase
BD_wave-1.975	20084	T	C	20059	29822	NSP15	V155A	SNP	endoRNAse
BD_wave-1.975	20645	A	C	20620	29822	NSP15	Y342S	SNP	endoRNAse
BD_wave-1.975	22193	A	T	22168	29822	S	N211Y	SNP	Spike
BD_wave-1.975	23403	A	G	23378	29822	S	D614G	SNP	Spike
BD_wave-1.975	28881	GGG	AAC	28856	29822	N	RG203KR	SNP	Nucleocapsid protein
BD_wave-1.976	241	C	T	216	29822	5'UTR	241	extragenic	NA
BD_wave-1.976	3037	C	T	3012	29822	NSP3	F106F	SNP_silent	Predicted phosphoesterase, papain-like proteinase
BD_wave-1.976	3077	G	A	3052	29822	NSP3	E120K	SNP	Predicted phosphoesterase, papain-like proteinase
BD_wave-1.976	3688	C	T	3663	29822	NSP3	H323H	SNP_silent	Predicted phosphoesterase, papain-like proteinase
BD_wave-1.976	14408	C	T	14383	29822	NSP12b	P314L	SNP	RNA-dependent RNA polymerase, post-ribosomal frameshift
BD_wave-1.976	15324	C	T	15299	29822	NSP12b	N619N	SNP_silent	RNA-dependent RNA polymerase, post-ribosomal frameshift
BD_wave-1.976	20645	A	C	20620	29822	NSP15	Y342S	SNP	endoRNAse
BD_wave-1.976	21551	A	T	21526	29822	NSP16	N298I	SNP	2'-O-ribose methyltransferase
BD_wave-1.976	21556	A	C	21531	29822	3'UTR	21556	extragenic	NA
BD_wave-1.976	23403	A	G	23378	29822	S	D614G	SNP	Spike
BD_wave-1.977	241	C	T	216	29822	5'UTR	241	extragenic	NA
BD_wave-1.977	2865	A	T	2840	29822	NSP3	E49V	SNP	Predicted phosphoesterase, papain-like proteinase
BD_wave-1.977	3037	C	T	3012	29822	NSP3	F106F	SNP_silent	Predicted phosphoesterase, papain-like proteinase
BD_wave-1.977	5194	G	T	5169	29822	NSP3	L825L	SNP_silent	Predicted phosphoesterase, papain-like proteinase
BD_wave-1.977	6471	C	T	6446	29822	NSP3	T1251I	SNP	Predicted phosphoesterase, papain-like proteinase
BD_wave-1.977	7036	A	G	7011	29822	NSP3	L1439L	SNP_silent	Predicted phosphoesterase, papain-like proteinase
BD_wave-1.977	8039	G	C	8014	29822	NSP3	D1774H	SNP	Predicted phosphoesterase, papain-like proteinase
BD_wave-1.977	9027	T	A	9002	29822	NSP4	I158N	SNP	Transmembrane protein
BD_wave-1.977	11719	G	A	11694	29822	NSP6	Q249Q	SNP_silent	Transmembrane protein
BD_wave-1.977	13255	C	T	13230	29822	NSP10	C77C	SNP_silent	Growth-factor-like protein
BD_wave-1.977	13532	T	A	13507	29822	NSP12b	V22E	SNP	RNA-dependent RNA polymerase, post-ribosomal frameshift
BD_wave-1.977	19972	C	T	19947	29822	NSP15	P118S	SNP	endoRNAse
BD_wave-1.977	22329	C	T	22304	29822	S	S256L	SNP	Spike
BD_wave-1.977	23403	A	G	23378	29822	S	D614G	SNP	Spike
BD_wave-1.977	25352	G	A	25327	29822	S	V1264M	SNP	Spike
BD_wave-1.977	28881	GGG	AAC	28856	29822	N	RG203KR	SNP	Nucleocapsid protein
BD_wave-1.978	241	C	T	216	29822	5'UTR	241	extragenic	NA
BD_wave-1.978	1288	C	T	1263	29822	NSP2	C161C	SNP_silent	Non-Structural protein 2
BD_wave-1.978	2048	C	T	2023	29822	NSP2	N414N	SNP_silent	Non-Structural protein 2
BD_wave-1.978	2323	GG	TT	2298	29822	NSP2	LA506FS	SNP	Non-Structural protein 2
BD_wave-1.978	3037	C	T	3012	29822	NSP3	F106F	SNP_silent	Predicted phosphoesterase, papain-like proteinase
BD_wave-1.978	4752	C	T	4727	29822	NSP3	T678I	SNP	Predicted phosphoesterase, papain-like proteinase
BD_wave-1.978	8039	G	C	8014	29822	NSP3	D1774H	SNP	Predicted phosphoesterase, papain-like proteinase
BD_wave-1.978	13255	C	T	13230	29822	NSP10	C77C	SNP_silent	Growth-factor-like protein
BD_wave-1.978	17120	T	A	17095	29822	NSP13	L295Q	SNP	Helicase
BD_wave-1.978	19442	T	G	19417	29822	NSP14	L468R	SNP	3'-to-5' exonuclease
BD_wave-1.978	19972	C	T	19947	29822	NSP15	P118S	SNP	endoRNAse
BD_wave-1.978	22193	A	T	22168	29822	S	N211Y	SNP	Spike
BD_wave-1.978	23403	A	G	23378	29822	S	D614G	SNP	Spike
BD_wave-1.978	25816	G	C	25791	29822	ORF3a	D142H	SNP	ORF3a protein
BD_wave-1.978	28881	GGG	AAC	28856	29822	N	RG203KR	SNP	Nucleocapsid protein
BD_wave-1.979	241	C	T	216	29851	5'UTR	241	extragenic	NA
BD_wave-1.979	1163	A	T	1138	29851	NSP2	I120F	SNP	Non-Structural protein 2
BD_wave-1.979	2644	C	T	2619	29851	NSP2	I613I	SNP_silent	Non-Structural protein 2
BD_wave-1.979	3037	C	T	3012	29851	NSP3	F106F	SNP_silent	Predicted phosphoesterase, papain-like proteinase
BD_wave-1.979	7173	C	T	7148	29851	NSP3	S1485F	SNP	Predicted phosphoesterase, papain-like proteinase
BD_wave-1.979	14408	C	T	14383	29851	NSP12b	P314L	SNP	RNA-dependent RNA polymerase, post-ribosomal frameshift
BD_wave-1.979	21987	G	T	21962	29851	S	G142V	SNP	Spike
BD_wave-1.979	23403	A	G	23378	29851	S	D614G	SNP	Spike
BD_wave-1.979	27735	C	T	27710	29851	ORF7a	F114F	SNP_silent	ORF7a protein
BD_wave-1.979	28881	GGG	AAC	28856	29851	N	RG203KR	SNP	Nucleocapsid protein
BD_wave-1.979	29838	C	T	29813	29851	3'UTR	29838	extragenic	NA
BD_wave-1.98	241	C	T	241	29903	5'UTR	241	extragenic	NA
BD_wave-1.98	1163	A	T	1163	29903	NSP2	I120F	SNP	Non-Structural protein 2
BD_wave-1.98	3037	C	T	3037	29903	NSP3	F106F	SNP_silent	Predicted phosphoesterase, papain-like proteinase
BD_wave-1.98	12672	C	T	12672	29903	NSP8	A194V	SNP	Non-Structural protein 8
BD_wave-1.98	14408	C	T	14408	29903	NSP12b	P314L	SNP	RNA-dependent RNA polymerase, post-ribosomal frameshift
BD_wave-1.98	23403	A	G	23403	29903	S	D614G	SNP	Spike
BD_wave-1.98	28001	G	T	28001	29903	ORF8	P36P	SNP_silent	ORF8 protein
BD_wave-1.98	28881	GGG	AAC	28881	29903	N	RG203KR	SNP	Nucleocapsid protein
BD_wave-1.982	241	C	T	235	29795	5'UTR	241	extragenic	NA
BD_wave-1.982	466	C	T	460	29795	NSP1	P67P	SNP_silent	Leader protein
BD_wave-1.982	594	A	G	588	29795	NSP1	H110R	SNP	Leader protein
BD_wave-1.982	1163	A	T	1157	29795	NSP2	I120F	SNP	Non-Structural protein 2
BD_wave-1.982	2402	T	A	2396	29795	NSP2	S533T	SNP	Non-Structural protein 2
BD_wave-1.982	3037	C	T	3031	29795	NSP3	F106F	SNP_silent	Predicted phosphoesterase, papain-like proteinase
BD_wave-1.982	10323	A	G	10317	29795	NSP5	K90R	SNP	3C-like proteinase
BD_wave-1.982	14408	C	T	14402	29795	NSP12b	P314L	SNP	RNA-dependent RNA polymerase, post-ribosomal frameshift
BD_wave-1.982	19751	A	T	19745	29795	NSP15	E44V	SNP	endoRNAse
BD_wave-1.982	23403	A	G	23397	29795	S	D614G	SNP	Spike
BD_wave-1.982	27199	C	T	27193	29795	3'UTR	27199	extragenic	NA
BD_wave-1.982	28881	GGG	AAC	28875	29795	N	RG203KR	SNP	Nucleocapsid protein
BD_wave-1.983	241	C	T	229	29836	5'UTR	241	extragenic	NA
BD_wave-1.983	1163	A	T	1151	29836	NSP2	I120F	SNP	Non-Structural protein 2
BD_wave-1.983	1682	A	G	1670	29836	NSP2	I293V	SNP	Non-Structural protein 2
BD_wave-1.983	1875	C	T	1863	29836	NSP2	A357V	SNP	Non-Structural protein 2
BD_wave-1.983	3037	C	T	3025	29836	NSP3	F106F	SNP_silent	Predicted phosphoesterase, papain-like proteinase
BD_wave-1.983	4755	C	T	4743	29836	NSP3	P679L	SNP	Predicted phosphoesterase, papain-like proteinase
BD_wave-1.983	6019	A	G	6007	29836	NSP3	Q1100Q	SNP_silent	Predicted phosphoesterase, papain-like proteinase
BD_wave-1.983	14408	C	T	14396	29836	NSP12b	P314L	SNP	RNA-dependent RNA polymerase, post-ribosomal frameshift
BD_wave-1.983	23403	A	G	23391	29836	S	D614G	SNP	Spike
BD_wave-1.983	25843	A	C	25831	29836	ORF3a	T151P	SNP	ORF3a protein
BD_wave-1.983	28083	G	T	28071	29836	ORF8	E64*	SNP_stop	ORF8 protein
BD_wave-1.983	28881	GGG	AAC	28869	29836	N	RG203KR	SNP	Nucleocapsid protein
BD_wave-1.983	29779	G	T	29767	29836	3'UTR	29779	extragenic	NA
BD_wave-1.985	241	C	T	213	29746	5'UTR	241	extragenic	NA
BD_wave-1.985	1163	A	T	1135	29746	NSP2	I120F	SNP	Non-Structural protein 2
BD_wave-1.985	2232	C	T	2204	29746	NSP2	A476V	SNP	Non-Structural protein 2
BD_wave-1.985	3037	C	T	3009	29746	NSP3	F106F	SNP_silent	Predicted phosphoesterase, papain-like proteinase
BD_wave-1.985	3961	C	T	3933	29746	NSP3	I414I	SNP_silent	Predicted phosphoesterase, papain-like proteinase
BD_wave-1.985	8009	G	A	7981	29746	NSP3	D1764N	SNP	Predicted phosphoesterase, papain-like proteinase
BD_wave-1.985	14408	C	T	14380	29746	NSP12b	P314L	SNP	RNA-dependent RNA polymerase, post-ribosomal frameshift
BD_wave-1.985	20409	T	A	20381	29746	NSP15	F263L	SNP	endoRNAse
BD_wave-1.985	20480	C	T	20452	29746	NSP15	S287L	SNP	endoRNAse
BD_wave-1.985	21204	G	T	21176	29746	NSP16	K182N	SNP	2'-O-ribose methyltransferase
BD_wave-1.985	21306	C	T	21278	29746	NSP16	R216R	SNP_silent	2'-O-ribose methyltransferase
BD_wave-1.985	23191	C	T	23163	29746	S	F543F	SNP_silent	Spike
BD_wave-1.985	23403	A	G	23375	29746	S	D614G	SNP	Spike
BD_wave-1.985	28881	GGG	AAC	28853	29746	N	RG203KR	SNP	Nucleocapsid protein
BD_wave-1.989	241	C	T	216	29822	5'UTR	241	extragenic	NA
BD_wave-1.989	1163	A	T	1138	29822	NSP2	I120F	SNP	Non-Structural protein 2
BD_wave-1.989	3037	C	T	3012	29822	NSP3	F106F	SNP_silent	Predicted phosphoesterase, papain-like proteinase
BD_wave-1.989	3961	C	T	3936	29822	NSP3	I414I	SNP_silent	Predicted phosphoesterase, papain-like proteinase
BD_wave-1.989	14408	C	T	14383	29822	NSP12b	P314L	SNP	RNA-dependent RNA polymerase, post-ribosomal frameshift
BD_wave-1.989	16943	G	T	16918	29822	NSP13	S236I	SNP	Helicase
BD_wave-1.989	23403	A	G	23378	29822	S	D614G	SNP	Spike
BD_wave-1.989	28881	GGG	AAC	28856	29822	N	RG203KR	SNP	Nucleocapsid protein
BD_wave-1.99	241	C	T	241	29903	5'UTR	241	extragenic	NA
BD_wave-1.99	3037	C	T	3037	29903	NSP3	F106F	SNP_silent	Predicted phosphoesterase, papain-like proteinase
BD_wave-1.99	14408	C	T	14408	29903	NSP12b	P314L	SNP	RNA-dependent RNA polymerase, post-ribosomal frameshift
BD_wave-1.99	17135	C	T	17135	29903	NSP13	P300L	SNP	Helicase
BD_wave-1.99	23403	A	G	23403	29903	S	D614G	SNP	Spike
BD_wave-1.99	28089	G	T	28089	29903	ORF8	G66C	SNP	ORF8 protein
BD_wave-1.99	28881	GGG	AAC	28881	29903	N	RG203KR	SNP	Nucleocapsid protein
BD_wave-1.990	241	C	T	218	29824	5'UTR	241	extragenic	NA
BD_wave-1.990	774	C	T	751	29824	NSP1	T170I	SNP	Leader protein
BD_wave-1.990	959	C	T	936	29824	NSP2	R52C	SNP	Non-Structural protein 2
BD_wave-1.990	1163	A	T	1140	29824	NSP2	I120F	SNP	Non-Structural protein 2
BD_wave-1.990	3037	C	T	3014	29824	NSP3	F106F	SNP_silent	Predicted phosphoesterase, papain-like proteinase
BD_wave-1.990	3961	C	T	3938	29824	NSP3	I414I	SNP_silent	Predicted phosphoesterase, papain-like proteinase
BD_wave-1.990	13902	T	C	13879	29824	NSP12b	D145D	SNP_silent	RNA-dependent RNA polymerase, post-ribosomal frameshift
BD_wave-1.990	14408	C	T	14385	29824	NSP12b	P314L	SNP	RNA-dependent RNA polymerase, post-ribosomal frameshift
BD_wave-1.990	19593	C	T	19570	29824	NSP14	N518N	SNP_silent	3'-to-5' exonuclease
BD_wave-1.990	21123	G	T	21100	29824	NSP16	G155G	SNP_silent	2'-O-ribose methyltransferase
BD_wave-1.990	21597	C	T	21574	29824	S	S12F	SNP	Spike
BD_wave-1.990	22199	G	T	22176	29824	S	V213L	SNP	Spike
BD_wave-1.990	23403	A	G	23380	29824	S	D614G	SNP	Spike
BD_wave-1.990	28881	GGG	AAC	28858	29824	N	RG203KR	SNP	Nucleocapsid protein
BD_wave-1.991	241	C	T	216	29822	5'UTR	241	extragenic	NA
BD_wave-1.991	1163	A	T	1138	29822	NSP2	I120F	SNP	Non-Structural protein 2
BD_wave-1.991	1722	C	T	1697	29822	NSP2	A306V	SNP	Non-Structural protein 2
BD_wave-1.991	3037	C	T	3012	29822	NSP3	F106F	SNP_silent	Predicted phosphoesterase, papain-like proteinase
BD_wave-1.991	3961	C	T	3936	29822	NSP3	I414I	SNP_silent	Predicted phosphoesterase, papain-like proteinase
BD_wave-1.991	14408	C	T	14383	29822	NSP12b	P314L	SNP	RNA-dependent RNA polymerase, post-ribosomal frameshift
BD_wave-1.991	19525	G	T	19500	29822	NSP14	D496Y	SNP	3'-to-5' exonuclease
BD_wave-1.991	23403	A	G	23378	29822	S	D614G	SNP	Spike
BD_wave-1.991	26110	C	T	26085	29822	ORF3a	P240S	SNP	ORF3a protein
BD_wave-1.991	28881	GGG	AAC	28856	29822	N	RG203KR	SNP	Nucleocapsid protein
BD_wave-1.992	241	C	T	216	29822	5'UTR	241	extragenic	NA
BD_wave-1.992	1163	A	T	1138	29822	NSP2	I120F	SNP	Non-Structural protein 2
BD_wave-1.992	3037	C	T	3012	29822	NSP3	F106F	SNP_silent	Predicted phosphoesterase, papain-like proteinase
BD_wave-1.992	3961	C	T	3936	29822	NSP3	I414I	SNP_silent	Predicted phosphoesterase, papain-like proteinase
BD_wave-1.992	8860	C	T	8835	29822	NSP4	V102V	SNP_silent	Transmembrane protein
BD_wave-1.992	12170	G	A	12145	29822	NSP8	A27T	SNP	Non-Structural protein 8
BD_wave-1.992	12301	G	A	12276	29822	NSP8	M70I	SNP	Non-Structural protein 8
BD_wave-1.992	14408	C	T	14383	29822	NSP12b	P314L	SNP	RNA-dependent RNA polymerase, post-ribosomal frameshift
BD_wave-1.992	21641	G	T	21616	29822	S	A27S	SNP	Spike
BD_wave-1.992	21897	C	T	21872	29822	S	S112L	SNP	Spike
BD_wave-1.992	23403	A	G	23378	29822	S	D614G	SNP	Spike
BD_wave-1.992	25311	G	T	25286	29822	S	C1250F	SNP	Spike
BD_wave-1.992	28881	GGG	AAC	28856	29822	N	RG203KR	SNP	Nucleocapsid protein
BD_wave-1.993	241	C	T	217	29823	5'UTR	241	extragenic	NA
BD_wave-1.993	1163	A	T	1139	29823	NSP2	I120F	SNP	Non-Structural protein 2
BD_wave-1.993	1403	C	T	1379	29823	NSP2	P200S	SNP	Non-Structural protein 2
BD_wave-1.993	3037	C	T	3013	29823	NSP3	F106F	SNP_silent	Predicted phosphoesterase, papain-like proteinase
BD_wave-1.993	8502	C	T	8478	29823	NSP3	T1928I	SNP	Predicted phosphoesterase, papain-like proteinase
BD_wave-1.993	10153	T	C	10129	29823	NSP5	D33D	SNP_silent	3C-like proteinase
BD_wave-1.993	14408	C	T	14384	29823	NSP12b	P314L	SNP	RNA-dependent RNA polymerase, post-ribosomal frameshift
BD_wave-1.993	16905	T	C	16881	29823	NSP13	D223D	SNP_silent	Helicase
BD_wave-1.993	18412	G	T	18388	29823	NSP14	V125F	SNP	3'-to-5' exonuclease
BD_wave-1.993	23403	A	G	23379	29823	S	D614G	SNP	Spike
BD_wave-1.993	28881	GGG	AAC	28857	29823	N	RG203KR	SNP	Nucleocapsid protein
BD_wave-1.994	241	C	T	216	29822	5'UTR	241	extragenic	NA
BD_wave-1.994	1163	A	T	1138	29822	NSP2	I120F	SNP	Non-Structural protein 2
BD_wave-1.994	3037	C	T	3012	29822	NSP3	F106F	SNP_silent	Predicted phosphoesterase, papain-like proteinase
BD_wave-1.994	14408	C	T	14383	29822	NSP12b	P314L	SNP	RNA-dependent RNA polymerase, post-ribosomal frameshift
BD_wave-1.994	22033	C	A	22008	29822	S	F157L	SNP	Spike
BD_wave-1.994	23403	A	G	23378	29822	S	D614G	SNP	Spike
BD_wave-1.994	25228	T	G	25203	29822	S	A1222A	SNP_silent	Spike
BD_wave-1.994	28881	GGG	AAC	28856	29822	N	RG203KR	SNP	Nucleocapsid protein
BD_wave-1.995	241	C	T	216	29822	5'UTR	241	extragenic	NA
BD_wave-1.995	1163	A	T	1138	29822	NSP2	I120F	SNP	Non-Structural protein 2
BD_wave-1.995	1170	C	T	1145	29822	NSP2	S122F	SNP	Non-Structural protein 2
BD_wave-1.995	3037	C	T	3012	29822	NSP3	F106F	SNP_silent	Predicted phosphoesterase, papain-like proteinase
BD_wave-1.995	8692	C	T	8667	29822	NSP4	Y46Y	SNP_silent	Transmembrane protein
BD_wave-1.995	10323	A	G	10298	29822	NSP5	K90R	SNP	3C-like proteinase
BD_wave-1.995	14408	C	T	14383	29822	NSP12b	P314L	SNP	RNA-dependent RNA polymerase, post-ribosomal frameshift
BD_wave-1.995	23403	A	G	23378	29822	S	D614G	SNP	Spike
BD_wave-1.995	28808	G	A	28783	29822	N	G179S	SNP	Nucleocapsid protein
BD_wave-1.995	28881	GGG	AAC	28856	29822	N	RG203KR	SNP	Nucleocapsid protein
BD_wave-1.995	29632	C	T	29607	29822	ORF10	N25N	SNP_silent	ORF10 protein
BD_wave-1.996	241	C	T	216	29822	5'UTR	241	extragenic	NA
BD_wave-1.996	421	C	T	396	29822	NSP1	G52G	SNP_silent	Leader protein
BD_wave-1.996	1163	A	T	1138	29822	NSP2	I120F	SNP	Non-Structural protein 2
BD_wave-1.996	3037	C	T	3012	29822	NSP3	F106F	SNP_silent	Predicted phosphoesterase, papain-like proteinase
BD_wave-1.996	6262	T	C	6237	29822	NSP3	N1181N	SNP_silent	Predicted phosphoesterase, papain-like proteinase
BD_wave-1.996	10285	T	C	10260	29822	NSP5	V77V	SNP_silent	3C-like proteinase
BD_wave-1.996	14408	C	T	14383	29822	NSP12b	P314L	SNP	RNA-dependent RNA polymerase, post-ribosomal frameshift
BD_wave-1.996	22711	T	G	22686	29822	S	S383S	SNP_silent	Spike
BD_wave-1.996	23403	A	G	23378	29822	S	D614G	SNP	Spike
BD_wave-1.996	23922	A	T	23897	29822	S	Q787L	SNP	Spike
BD_wave-1.996	23927	T	A	23902	29822	S	Y789N	SNP	Spike
BD_wave-1.996	23970	C	T	23945	29822	S	S803L	SNP	Spike
BD_wave-1.996	25954	G	T	25929	29822	ORF3a	G188C	SNP	ORF3a protein
BD_wave-1.996	28881	GGG	AAC	28856	29822	N	RG203KR	SNP	Nucleocapsid protein
BD_wave-1.997	241	C	T	216	29822	5'UTR	241	extragenic	NA
BD_wave-1.997	1163	A	T	1138	29822	NSP2	I120F	SNP	Non-Structural protein 2
BD_wave-1.997	2967	G	T	2942	29822	NSP3	S83I	SNP	Predicted phosphoesterase, papain-like proteinase
BD_wave-1.997	3037	C	T	3012	29822	NSP3	F106F	SNP_silent	Predicted phosphoesterase, papain-like proteinase
BD_wave-1.997	8128	A	C	8103	29822	NSP3	A1803A	SNP_silent	Predicted phosphoesterase, papain-like proteinase
BD_wave-1.997	14408	C	T	14383	29822	NSP12b	P314L	SNP	RNA-dependent RNA polymerase, post-ribosomal frameshift
BD_wave-1.997	15981	C	A	15956	29822	NSP12b	I838I	SNP_silent	RNA-dependent RNA polymerase, post-ribosomal frameshift
BD_wave-1.997	17721	G	T	17696	29822	NSP13	V495V	SNP_silent	Helicase
BD_wave-1.997	23403	A	G	23378	29822	S	D614G	SNP	Spike
BD_wave-1.997	23922	A	T	23897	29822	S	Q787L	SNP	Spike
BD_wave-1.997	23927	T	A	23902	29822	S	Y789N	SNP	Spike
BD_wave-1.997	25339	C	T	25314	29822	S	D1259D	SNP_silent	Spike
BD_wave-1.997	27806	G	T	27781	29822	ORF7b	L17L	SNP_silent	ORF7b protein
BD_wave-1.997	28881	GGG	AAC	28856	29822	N	RG203KR	SNP	Nucleocapsid protein
BD_wave-1.998	241	C	T	216	29810	5'UTR	241	extragenic	NA
BD_wave-1.998	1163	A	T	1138	29810	NSP2	I120F	SNP	Non-Structural protein 2
BD_wave-1.998	3037	C	T	3012	29810	NSP3	F106F	SNP_silent	Predicted phosphoesterase, papain-like proteinase
BD_wave-1.998	14408	C	T	14383	29810	NSP12b	P314L	SNP	RNA-dependent RNA polymerase, post-ribosomal frameshift
BD_wave-1.998	19648	G	T	19623	29810	NSP15	V10L	SNP	endoRNAse
BD_wave-1.998	23403	A	G	23378	29810	S	D614G	SNP	Spike
BD_wave-1.998	23868	G	T	23843	29810	S	G769V	SNP	Spike
BD_wave-1.998	26049	G	T	26024	29810	ORF3a	L219F	SNP	ORF3a protein
BD_wave-1.998	26313	C	T	26288	29810	E	F23F	SNP_silent	Envelope
BD_wave-1.998	28200	T	C	28175	29810	ORF8	S103P	SNP	ORF8 protein
BD_wave-1.998	28881	GGG	AAC	28856	29810	N	RG203KR	SNP	Nucleocapsid protein
BD_wave-1.999	241	C	T	216	29822	5'UTR	241	extragenic	NA
BD_wave-1.999	1163	A	T	1138	29822	NSP2	I120F	SNP	Non-Structural protein 2
BD_wave-1.999	3037	C	T	3012	29822	NSP3	F106F	SNP_silent	Predicted phosphoesterase, papain-like proteinase
BD_wave-1.999	6154	A	G	6129	29822	NSP3	L1145L	SNP_silent	Predicted phosphoesterase, papain-like proteinase
BD_wave-1.999	8327	C	T	8302	29822	NSP3	L1870F	SNP	Predicted phosphoesterase, papain-like proteinase
BD_wave-1.999	14408	C	T	14383	29822	NSP12b	P314L	SNP	RNA-dependent RNA polymerase, post-ribosomal frameshift
BD_wave-1.999	23403	A	G	23378	29822	S	D614G	SNP	Spike
BD_wave-1.999	28881	GGG	AAC	28856	29822	N	RG203KR	SNP	Nucleocapsid protein
BD_wave-1.824	432	T	C	378	29814	NSP1	V56A	SNP	Leader protein
BD_wave-1.824	3037	C	T	2983	29814	NSP3	F106F	SNP_silent	Predicted phosphoesterase, papain-like proteinase
BD_wave-1.824	4201	G	T	4147	29814	NSP3	M494I	SNP	Predicted phosphoesterase, papain-like proteinase
BD_wave-1.824	7483	A	C	7429	29814	NSP3	S1588S	SNP_silent	Predicted phosphoesterase, papain-like proteinase
BD_wave-1.824	12369	C	T	12315	29814	NSP8	T93I	SNP	Non-Structural protein 8
BD_wave-1.824	14408	C	T	14354	29814	NSP12b	P314L	SNP	RNA-dependent RNA polymerase, post-ribosomal frameshift
BD_wave-1.824	20438	G	T	20384	29814	NSP15	S273I	SNP	endoRNAse
BD_wave-1.824	23403	A	G	23349	29814	S	D614G	SNP	Spike
BD_wave-1.824	28312	C	T	28258	29814	N	P13P	SNP_silent	Nucleocapsid protein
BD_wave-1.235	434	G	A	404	29836	NSP1	E57K	SNP	Leader protein
BD_wave-1.235	1163	A	T	1133	29836	NSP2	I120F	SNP	Non-Structural protein 2
BD_wave-1.235	3037	C	T	3007	29836	NSP3	F106F	SNP_silent	Predicted phosphoesterase, papain-like proteinase
BD_wave-1.235	5431	A	G	5401	29836	NSP3	V904V	SNP_silent	Predicted phosphoesterase, papain-like proteinase
BD_wave-1.235	13170	C	T	13140	29836	NSP10	T49I	SNP	Growth-factor-like protein
BD_wave-1.235	14408	C	T	14378	29836	NSP12b	P314L	SNP	RNA-dependent RNA polymerase, post-ribosomal frameshift
BD_wave-1.235	17058	G	A	17028	29836	NSP13	M274I	SNP	Helicase
BD_wave-1.235	23403	A	G	23373	29836	S	D614G	SNP	Spike
BD_wave-1.235	23604	C	G	23574	29836	S	P681R	SNP	Spike
BD_wave-1.235	27270	A	G	27240	29836	ORF6	K23K	SNP_silent	ORF6 protein
BD_wave-1.235	27428	T	C	27398	29836	ORF7a	L12P	SNP	ORF7a protein
BD_wave-1.235	27999	C	A	27969	29836	ORF8	P36T	SNP	ORF8 protein
BD_wave-1.235	28253	CA	TC	28223	29836	ORF8	I121L	SNP	ORF8 protein
BD_wave-1.235	28881	GGG	AAC	28851	29836	N	RG203KR	SNP	Nucleocapsid protein
BD_wave-1.28	434	G	A	380	29812	NSP1	E57K	SNP	Leader protein
BD_wave-1.28	683	C	T	629	29812	NSP1	D139D	SNP_silent	Leader protein
BD_wave-1.28	1163	A	T	1109	29812	NSP2	I120F	SNP	Non-Structural protein 2
BD_wave-1.28	2048	C	T	1994	29812	NSP2	N414N	SNP_silent	Non-Structural protein 2
BD_wave-1.28	3037	C	T	2983	29812	NSP3	F106F	SNP_silent	Predicted phosphoesterase, papain-like proteinase
BD_wave-1.28	3652	A	G	3598	29812	NSP3	Q311Q	SNP_silent	Predicted phosphoesterase, papain-like proteinase
BD_wave-1.28	9436	A	G	9382	29812	NSP4	V294V	SNP_silent	Transmembrane protein
BD_wave-1.28	11036	C	T	10982	29812	NSP6	L22F	SNP	Transmembrane protein
BD_wave-1.28	14408	C	T	14354	29812	NSP12b	P314L	SNP	RNA-dependent RNA polymerase, post-ribosomal frameshift
BD_wave-1.28	18708	T	C	18654	29812	NSP14	T223T	SNP_silent	3'-to-5' exonuclease
BD_wave-1.28	21590	C	T	21536	29812	S	P9P	SNP_silent	Spike
BD_wave-1.28	21867	G	T	21813	29812	S	R102I	SNP	Spike
BD_wave-1.28	23403	A	G	23349	29812	S	D614G	SNP	Spike
BD_wave-1.28	23604	C	G	23550	29812	S	P681R	SNP	Spike
BD_wave-1.28	28881	GGG	AAC	28827	29812	N	RG203KR	SNP	Nucleocapsid protein
BD_wave-1.305	434	G	A	175	29577	NSP1	E57K	SNP	Leader protein
BD_wave-1.305	1163	A	T	904	29577	NSP2	I120F	SNP	Non-Structural protein 2
BD_wave-1.305	3037	C	T	2778	29577	NSP3	F106F	SNP_silent	Predicted phosphoesterase, papain-like proteinase
BD_wave-1.305	8357	C	T	8098	29577	NSP3	H1880Y	SNP	Predicted phosphoesterase, papain-like proteinase
BD_wave-1.305	13803	A	G	13544	29577	NSP12b	K112K	SNP_silent	RNA-dependent RNA polymerase, post-ribosomal frameshift
BD_wave-1.305	14408	C	T	14149	29577	NSP12b	P314L	SNP	RNA-dependent RNA polymerase, post-ribosomal frameshift
BD_wave-1.305	22792	C	A	22533	29577	S	I410I	SNP_silent	Spike
BD_wave-1.305	23403	A	G	23144	29577	S	D614G	SNP	Spike
BD_wave-1.305	23604	C	G	23345	29577	S	P681R	SNP	Spike
BD_wave-1.305	28079	G	T	27820	29577	ORF8	V62V	SNP_silent	ORF8 protein
BD_wave-1.305	28881	GGG	AAC	28622	29577	N	RG203KR	SNP	Nucleocapsid protein
BD_wave-1.34	434	G	A	10	29442	NSP1	E57K	SNP	Leader protein
BD_wave-1.34	940	G	T	516	29442	NSP2	K45N	SNP	Non-Structural protein 2
BD_wave-1.34	1163	A	T	739	29442	NSP2	I120F	SNP	Non-Structural protein 2
BD_wave-1.34	3037	C	T	2613	29442	NSP3	F106F	SNP_silent	Predicted phosphoesterase, papain-like proteinase
BD_wave-1.34	12455	C	G	12031	29442	NSP8	L122V	SNP	Non-Structural protein 8
BD_wave-1.34	13803	A	G	13379	29442	NSP12b	K112K	SNP_silent	RNA-dependent RNA polymerase, post-ribosomal frameshift
BD_wave-1.34	14408	C	T	13984	29442	NSP12b	P314L	SNP	RNA-dependent RNA polymerase, post-ribosomal frameshift
BD_wave-1.34	20436	C	T	20012	29442	NSP15	D272D	SNP_silent	endoRNAse
BD_wave-1.34	23120	G	T	22696	29442	S	A520S	SNP	Spike
BD_wave-1.34	23403	A	G	22979	29442	S	D614G	SNP	Spike
BD_wave-1.34	23604	C	G	23180	29442	S	P681R	SNP	Spike
BD_wave-1.34	28079	G	T	27655	29442	ORF8	V62V	SNP_silent	ORF8 protein
BD_wave-1.34	28881	GGG	AAC	28457	29442	N	RG203KR	SNP	Nucleocapsid protein
BD_wave-1.752	434	G	A	114	29546	NSP1	E57K	SNP	Leader protein
BD_wave-1.752	1163	A	T	843	29546	NSP2	I120F	SNP	Non-Structural protein 2
BD_wave-1.752	3037	C	T	2717	29546	NSP3	F106F	SNP_silent	Predicted phosphoesterase, papain-like proteinase
BD_wave-1.752	3652	A	G	3332	29546	NSP3	Q311Q	SNP_silent	Predicted phosphoesterase, papain-like proteinase
BD_wave-1.752	14408	C	T	14088	29546	NSP12b	P314L	SNP	RNA-dependent RNA polymerase, post-ribosomal frameshift
BD_wave-1.752	15354	T	A	15034	29546	NSP12b	L629L	SNP_silent	RNA-dependent RNA polymerase, post-ribosomal frameshift
BD_wave-1.752	23403	A	G	23083	29546	S	D614G	SNP	Spike
BD_wave-1.752	23604	C	G	23284	29546	S	P681R	SNP	Spike
BD_wave-1.752	28881	GGG	AAC	28561	29546	N	RG203KR	SNP	Nucleocapsid protein
BD_wave-1.753	434	G	A	417	29849	NSP1	E57K	SNP	Leader protein
BD_wave-1.753	1163	A	T	1146	29849	NSP2	I120F	SNP	Non-Structural protein 2
BD_wave-1.753	3037	C	T	3020	29849	NSP3	F106F	SNP_silent	Predicted phosphoesterase, papain-like proteinase
BD_wave-1.753	3652	A	G	3635	29849	NSP3	Q311Q	SNP_silent	Predicted phosphoesterase, papain-like proteinase
BD_wave-1.753	11524	T	C	11507	29849	NSP6	F184F	SNP_silent	Transmembrane protein
BD_wave-1.753	14408	C	T	14391	29849	NSP12b	P314L	SNP	RNA-dependent RNA polymerase, post-ribosomal frameshift
BD_wave-1.753	19983	C	T	19966	29849	NSP15	V121V	SNP_silent	endoRNAse
BD_wave-1.753	23403	A	G	23386	29849	S	D614G	SNP	Spike
BD_wave-1.753	23604	C	G	23587	29849	S	P681R	SNP	Spike
BD_wave-1.753	25423	G	C	25406	29849	ORF3a	G11R	SNP	ORF3a protein
BD_wave-1.753	26062	G	T	26045	29849	ORF3a	G224C	SNP	ORF3a protein
BD_wave-1.753	28881	GGG	AAC	28864	29849	N	RG203KR	SNP	Nucleocapsid protein
BD_wave-1.753	29237	A	G	29220	29849	N	M322V	SNP	Nucleocapsid protein
BD_wave-1.871	438	A	.	95	29009	NSP1	K58	deletion_frameshift	Leader protein
BD_wave-1.871	3806	A	.	3462	29009	NSP3	K362	deletion_frameshift	Predicted phosphoesterase, papain-like proteinase
BD_wave-1.871	4201	G	T	3857	29009	NSP3	M494I	SNP	Predicted phosphoesterase, papain-like proteinase
BD_wave-1.871	11080	TT	.	10735	29009	NSP6	F36	deletion_frameshift	Transmembrane protein
BD_wave-1.871	13463	T	.	13116	29009	NSP12a	F7	deletion_frameshift	RNA-dependent RNA polymerase, pre-ribosomal frameshift
BD_wave-1.871	14408	C	T	14061	29009	NSP12b	P314L	SNP	RNA-dependent RNA polymerase, post-ribosomal frameshift
BD_wave-1.871	23403	A	G	23056	29009	S	D614G	SNP	Spike
BD_wave-1.279	593	C	T	251	29494	NSP1	H110Y	SNP	Leader protein
BD_wave-1.279	3037	C	T	2695	29494	NSP3	F106F	SNP_silent	Predicted phosphoesterase, papain-like proteinase
BD_wave-1.279	3634	C	T	3292	29494	NSP3	N305N	SNP_silent	Predicted phosphoesterase, papain-like proteinase
BD_wave-1.279	6500	C	T	6158	29494	NSP3	P1261S	SNP	Predicted phosphoesterase, papain-like proteinase
BD_wave-1.279	7312	G	A	6970	29494	NSP3	L1531L	SNP_silent	Predicted phosphoesterase, papain-like proteinase
BD_wave-1.279	14408	C	T	14066	29494	NSP12b	P314L	SNP	RNA-dependent RNA polymerase, post-ribosomal frameshift
BD_wave-1.279	15324	C	T	14982	29494	NSP12b	N619N	SNP_silent	RNA-dependent RNA polymerase, post-ribosomal frameshift
BD_wave-1.279	15837	T	C	15495	29494	NSP12b	C790C	SNP_silent	RNA-dependent RNA polymerase, post-ribosomal frameshift
BD_wave-1.279	15966	T	C	15624	29494	NSP12b	C833C	SNP_silent	RNA-dependent RNA polymerase, post-ribosomal frameshift
BD_wave-1.279	18756	G	T	18414	29494	NSP14	P239P	SNP_silent	3'-to-5' exonuclease
BD_wave-1.279	23403	A	G	23061	29494	S	D614G	SNP	Spike
BD_wave-1.279	26060	C	T	25718	29494	ORF3a	T223I	SNP	ORF3a protein
BD_wave-1.89	601	C	T	608	29890	NSP1	G112G	SNP_silent	Leader protein
BD_wave-1.89	8782	C	T	8789	29890	NSP4	S76S	SNP_silent	Transmembrane protein
BD_wave-1.89	10329	A	G	10336	29890	NSP5	D92G	SNP	3C-like proteinase
BD_wave-1.89	15324	C	T	15331	29890	NSP12b	N619N	SNP_silent	RNA-dependent RNA polymerase, post-ribosomal frameshift
BD_wave-1.89	22468	G	T	22475	29890	S	T302T	SNP_silent	Spike
BD_wave-1.89	28144	T	C	28151	29890	ORF8	L84S	SNP	ORF8 protein
BD_wave-1.89	28878	G	A	28885	29890	N	S202N	SNP	Nucleocapsid protein
BD_wave-1.89	29392	G	T	29399	29890	N	K373N	SNP	Nucleocapsid protein
BD_wave-1.89	29742	G	A	29749	29890	3'UTR	29742	extragenic	NA
BD_wave-1.90	601	C	T	590	29859	NSP1	G112G	SNP_silent	Leader protein
BD_wave-1.90	8782	C	T	8771	29859	NSP4	S76S	SNP_silent	Transmembrane protein
BD_wave-1.90	10329	A	G	10318	29859	NSP5	D92G	SNP	3C-like proteinase
BD_wave-1.90	15324	C	T	15313	29859	NSP12b	N619N	SNP_silent	RNA-dependent RNA polymerase, post-ribosomal frameshift
BD_wave-1.90	22468	G	T	22457	29859	S	T302T	SNP_silent	Spike
BD_wave-1.90	28144	T	C	28133	29859	ORF8	L84S	SNP	ORF8 protein
BD_wave-1.90	28878	G	A	28867	29859	N	S202N	SNP	Nucleocapsid protein
BD_wave-1.90	29392	G	T	29381	29859	N	K373N	SNP	Nucleocapsid protein
BD_wave-1.90	29742	G	A	29731	29859	3'UTR	29742	extragenic	NA
BD_wave-1.306	820	T	C	156	29163	NSP2	Y5Y	SNP_silent	Non-Structural protein 2
BD_wave-1.306	913	C	T	249	29163	NSP2	S36S	SNP_silent	Non-Structural protein 2
BD_wave-1.306	3037	C	T	2373	29163	NSP3	F106F	SNP_silent	Predicted phosphoesterase, papain-like proteinase
BD_wave-1.306	11288	TCTGGTTTT	.	10623	29163	NSP6	S106	deletion	Transmembrane protein
BD_wave-1.306	16687	A	G	16014	29163	NSP13	I151V	SNP	Helicase
BD_wave-1.306	21801	A	C	21128	29163	S	D80A	SNP	Spike
BD_wave-1.306	23403	A	G	22730	29163	S	D614G	SNP	Spike
BD_wave-1.306	23593	G	T	22920	29163	S	Q677H	SNP	Spike
BD_wave-1.306	28881	GGG	AAC	28208	29163	N	RG203KR	SNP	Nucleocapsid protein
BD_wave-1.304	913	C	T	571	29494	NSP2	S36S	SNP_silent	Non-Structural protein 2
BD_wave-1.304	1163	A	T	821	29494	NSP2	I120F	SNP	Non-Structural protein 2
BD_wave-1.304	3037	C	T	2695	29494	NSP3	F106F	SNP_silent	Predicted phosphoesterase, papain-like proteinase
BD_wave-1.304	13803	A	G	13461	29494	NSP12b	K112K	SNP_silent	RNA-dependent RNA polymerase, post-ribosomal frameshift
BD_wave-1.304	14408	C	T	14066	29494	NSP12b	P314L	SNP	RNA-dependent RNA polymerase, post-ribosomal frameshift
BD_wave-1.304	21575	C	T	21233	29494	S	L5F	SNP	Spike
BD_wave-1.304	23403	A	G	23061	29494	S	D614G	SNP	Spike
BD_wave-1.304	23604	C	G	23262	29494	S	P681R	SNP	Spike
BD_wave-1.304	28079	G	T	27737	29494	ORF8	V62V	SNP_silent	ORF8 protein
BD_wave-1.304	28881	GGG	AAC	28539	29494	N	RG203KR	SNP	Nucleocapsid protein
BD_wave-1.49	913	C	T	593	29528	NSP2	S36S	SNP_silent	Non-Structural protein 2
BD_wave-1.49	3037	C	T	2717	29528	NSP3	F106F	SNP_silent	Predicted phosphoesterase, papain-like proteinase
BD_wave-1.49	3267	C	T	2947	29528	NSP3	T183I	SNP	Predicted phosphoesterase, papain-like proteinase
BD_wave-1.49	5388	C	A	5068	29528	NSP3	A890D	SNP	Predicted phosphoesterase, papain-like proteinase
BD_wave-1.49	5986	C	T	5666	29528	NSP3	F1089F	SNP_silent	Predicted phosphoesterase, papain-like proteinase
BD_wave-1.49	6954	T	C	6634	29528	NSP3	I1412T	SNP	Predicted phosphoesterase, papain-like proteinase
BD_wave-1.49	8001	A	G	7681	29528	NSP3	D1761G	SNP	Predicted phosphoesterase, papain-like proteinase
BD_wave-1.49	8603	T	C	8283	29528	NSP4	F17L	SNP	Transmembrane protein
BD_wave-1.49	11288	TCTGGTTTT	.	10967	29528	NSP6	S106	deletion	Transmembrane protein
BD_wave-1.49	12592	T	C	12263	29528	NSP8	V167V	SNP_silent	Non-Structural protein 8
BD_wave-1.49	14408	C	T	14079	29528	NSP12b	P314L	SNP	RNA-dependent RNA polymerase, post-ribosomal frameshift
BD_wave-1.49	14676	C	T	14347	29528	NSP12b	P403P	SNP_silent	RNA-dependent RNA polymerase, post-ribosomal frameshift
BD_wave-1.49	15279	C	T	14950	29528	NSP12b	H604H	SNP_silent	RNA-dependent RNA polymerase, post-ribosomal frameshift
BD_wave-1.49	16176	T	C	15847	29528	NSP12b	T903T	SNP_silent	RNA-dependent RNA polymerase, post-ribosomal frameshift
BD_wave-1.49	17615	A	G	17286	29528	NSP13	K460R	SNP	Helicase
BD_wave-1.49	21765	TACATG	.	21435	29528	S	H69	deletion	Spike
BD_wave-1.49	21993	ATT	.	21657	29528	S	Y145	deletion	Spike
BD_wave-1.49	23271	C	A	22933	29528	S	A570D	SNP	Spike
BD_wave-1.49	23403	A	G	23065	29528	S	D614G	SNP	Spike
BD_wave-1.49	23604	C	A	23266	29528	S	P681H	SNP	Spike
BD_wave-1.49	23709	C	T	23371	29528	S	T716I	SNP	Spike
BD_wave-1.49	24506	T	G	24168	29528	S	S982A	SNP	Spike
BD_wave-1.49	24914	G	C	24576	29528	S	D1118H	SNP	Spike
BD_wave-1.49	25437	G	T	25099	29528	ORF3a	L15F	SNP	ORF3a protein
BD_wave-1.49	27972	C	T	27634	29528	ORF8	Q27*	SNP_stop	ORF8 protein
BD_wave-1.49	28048	G	T	27710	29528	ORF8	R52I	SNP	ORF8 protein
BD_wave-1.49	28111	A	G	27773	29528	ORF8	Y73C	SNP	ORF8 protein
BD_wave-1.49	28280	GAT	CTA	27942	29528	N	D3L	SNP	Nucleocapsid protein
BD_wave-1.49	28881	GGG	AAC	28543	29528	N	RG203KR	SNP	Nucleocapsid protein
BD_wave-1.49	28977	C	T	28639	29528	N	S235F	SNP	Nucleocapsid protein
BD_wave-1.751	913	C	T	882	29817	NSP2	S36S	SNP_silent	Non-Structural protein 2
BD_wave-1.751	3037	C	T	3006	29817	NSP3	F106F	SNP_silent	Predicted phosphoesterase, papain-like proteinase
BD_wave-1.751	3267	C	T	3236	29817	NSP3	T183I	SNP	Predicted phosphoesterase, papain-like proteinase
BD_wave-1.751	3276	C	T	3245	29817	NSP3	T186I	SNP	Predicted phosphoesterase, papain-like proteinase
BD_wave-1.751	5388	C	A	5357	29817	NSP3	A890D	SNP	Predicted phosphoesterase, papain-like proteinase
BD_wave-1.751	5986	C	T	5955	29817	NSP3	F1089F	SNP_silent	Predicted phosphoesterase, papain-like proteinase
BD_wave-1.751	6954	T	C	6923	29817	NSP3	I1412T	SNP	Predicted phosphoesterase, papain-like proteinase
BD_wave-1.751	7919	T	C	7888	29817	NSP3	S1734P	SNP	Predicted phosphoesterase, papain-like proteinase
BD_wave-1.751	11288	TCTGGTTTT	.	11256	29817	NSP6	S106	deletion	Transmembrane protein
BD_wave-1.751	14408	C	T	14368	29817	NSP12b	P314L	SNP	RNA-dependent RNA polymerase, post-ribosomal frameshift
BD_wave-1.751	14676	C	T	14636	29817	NSP12b	P403P	SNP_silent	RNA-dependent RNA polymerase, post-ribosomal frameshift
BD_wave-1.751	15279	C	T	15239	29817	NSP12b	H604H	SNP_silent	RNA-dependent RNA polymerase, post-ribosomal frameshift
BD_wave-1.751	16176	T	C	16136	29817	NSP12b	T903T	SNP_silent	RNA-dependent RNA polymerase, post-ribosomal frameshift
BD_wave-1.751	17615	A	G	17575	29817	NSP13	K460R	SNP	Helicase
BD_wave-1.751	21765	TACATG	.	21724	29817	S	H69	deletion	Spike
BD_wave-1.751	21993	ATT	.	21946	29817	S	Y145	deletion	Spike
BD_wave-1.751	23063	A	T	23014	29817	S	N501Y	SNP	Spike
BD_wave-1.751	23271	C	A	23222	29817	S	A570D	SNP	Spike
BD_wave-1.751	23403	A	G	23354	29817	S	D614G	SNP	Spike
BD_wave-1.751	23604	C	A	23555	29817	S	P681H	SNP	Spike
BD_wave-1.751	23709	C	T	23660	29817	S	T716I	SNP	Spike
BD_wave-1.751	24506	T	G	24457	29817	S	S982A	SNP	Spike
BD_wave-1.751	24914	G	C	24865	29817	S	D1118H	SNP	Spike
BD_wave-1.751	27972	C	T	27923	29817	ORF8	Q27*	SNP_stop	ORF8 protein
BD_wave-1.751	28048	G	T	27999	29817	ORF8	R52I	SNP	ORF8 protein
BD_wave-1.751	28111	A	G	28062	29817	ORF8	Y73C	SNP	ORF8 protein
BD_wave-1.751	28273	A	.	28223	29817	3'UTR	28273	extragenic	NA
BD_wave-1.751	28280	GAT	CTA	28230	29817	N	D3L	SNP	Nucleocapsid protein
BD_wave-1.751	28881	GGG	AAC	28831	29817	N	RG203KR	SNP	Nucleocapsid protein
BD_wave-1.758	913	C	T	859	29794	NSP2	S36S	SNP_silent	Non-Structural protein 2
BD_wave-1.758	3037	C	T	2983	29794	NSP3	F106F	SNP_silent	Predicted phosphoesterase, papain-like proteinase
BD_wave-1.758	3267	C	T	3213	29794	NSP3	T183I	SNP	Predicted phosphoesterase, papain-like proteinase
BD_wave-1.758	5388	C	A	5334	29794	NSP3	A890D	SNP	Predicted phosphoesterase, papain-like proteinase
BD_wave-1.758	5986	C	T	5932	29794	NSP3	F1089F	SNP_silent	Predicted phosphoesterase, papain-like proteinase
BD_wave-1.758	6954	T	C	6900	29794	NSP3	I1412T	SNP	Predicted phosphoesterase, papain-like proteinase
BD_wave-1.758	8603	T	C	8549	29794	NSP4	F17L	SNP	Transmembrane protein
BD_wave-1.758	11288	TCTGGTTTT	.	11233	29794	NSP6	S106	deletion	Transmembrane protein
BD_wave-1.758	14408	C	T	14345	29794	NSP12b	P314L	SNP	RNA-dependent RNA polymerase, post-ribosomal frameshift
BD_wave-1.758	14676	C	T	14613	29794	NSP12b	P403P	SNP_silent	RNA-dependent RNA polymerase, post-ribosomal frameshift
BD_wave-1.758	15279	C	T	15216	29794	NSP12b	H604H	SNP_silent	RNA-dependent RNA polymerase, post-ribosomal frameshift
BD_wave-1.758	16176	T	C	16113	29794	NSP12b	T903T	SNP_silent	RNA-dependent RNA polymerase, post-ribosomal frameshift
BD_wave-1.758	17615	A	G	17552	29794	NSP13	K460R	SNP	Helicase
BD_wave-1.758	21765	TACATG	.	21701	29794	S	H69	deletion	Spike
BD_wave-1.758	21993	ATT	.	21923	29794	S	Y145	deletion	Spike
BD_wave-1.758	23063	A	T	22991	29794	S	N501Y	SNP	Spike
BD_wave-1.758	23271	C	A	23199	29794	S	A570D	SNP	Spike
BD_wave-1.758	23403	A	G	23331	29794	S	D614G	SNP	Spike
BD_wave-1.758	23604	C	A	23532	29794	S	P681H	SNP	Spike
BD_wave-1.758	23709	C	T	23637	29794	S	T716I	SNP	Spike
BD_wave-1.758	24506	T	G	24434	29794	S	S982A	SNP	Spike
BD_wave-1.758	24914	G	C	24842	29794	S	D1118H	SNP	Spike
BD_wave-1.758	25437	G	T	25365	29794	ORF3a	L15F	SNP	ORF3a protein
BD_wave-1.758	27972	C	T	27900	29794	ORF8	Q27*	SNP_stop	ORF8 protein
BD_wave-1.758	28048	G	T	27976	29794	ORF8	R52I	SNP	ORF8 protein
BD_wave-1.758	28111	A	G	28039	29794	ORF8	Y73C	SNP	ORF8 protein
BD_wave-1.758	28280	GAT	CTA	28208	29794	N	D3L	SNP	Nucleocapsid protein
BD_wave-1.758	28881	GGG	AAC	28809	29794	N	RG203KR	SNP	Nucleocapsid protein
BD_wave-1.758	28977	C	T	28905	29794	N	S235F	SNP	Nucleocapsid protein
BD_wave-1.987	1011	A	T	764	29584	NSP2	Y69F	SNP	Non-Structural protein 2
BD_wave-1.987	3456	A	G	3209	29584	NSP3	Y246C	SNP	Predicted phosphoesterase, papain-like proteinase
BD_wave-1.987	4759	A	G	4512	29584	NSP3	E680E	SNP_silent	Predicted phosphoesterase, papain-like proteinase
BD_wave-1.987	12115	C	T	11868	29584	NSP8	S8S	SNP_silent	Non-Structural protein 8
BD_wave-1.987	14408	C	T	14161	29584	NSP12b	P314L	SNP	RNA-dependent RNA polymerase, post-ribosomal frameshift
BD_wave-1.987	23403	A	G	23156	29584	S	D614G	SNP	Spike
BD_wave-1.987	26051	G	A	25804	29584	ORF3a	S220N	SNP	ORF3a protein
BD_wave-1.987	28305	A	G	28058	29584	N	N11S	SNP	Nucleocapsid protein
BD_wave-1.987	28881	GGG	AAC	28634	29584	N	RG203KR	SNP	Nucleocapsid protein
BD_wave-1.692	1059	C	T	556	29333	NSP2	T85I	SNP	Non-Structural protein 2
BD_wave-1.692	3037	C	T	2534	29333	NSP3	F106F	SNP_silent	Predicted phosphoesterase, papain-like proteinase
BD_wave-1.692	23403	A	G	22900	29333	S	D614G	SNP	Spike
BD_wave-1.692	25563	G	T	25060	29333	ORF3a	Q57H	SNP	ORF3a protein
BD_wave-1.873	1102	C	T	1048	29300	NSP2	S99S	SNP_silent	Non-Structural protein 2
BD_wave-1.873	2480	A	G	2426	29300	NSP2	I559V	SNP	Non-Structural protein 2
BD_wave-1.873	2558	C	T	2504	29300	NSP2	P585S	SNP	Non-Structural protein 2
BD_wave-1.873	11082	TG	.	11027	29300	NSP6	L37	deletion_frameshift	Transmembrane protein
BD_wave-1.873	14805	C	T	14749	29300	NSP12b	Y446Y	SNP_silent	RNA-dependent RNA polymerase, post-ribosomal frameshift
BD_wave-1.873	24095	G	T	24039	29300	S	A845S	SNP	Spike
BD_wave-1.873	26144	G	T	26088	29300	ORF3a	G251V	SNP	ORF3a protein
BD_wave-1.1025	1163	A	T	1113	29758	NSP2	I120F	SNP	Non-Structural protein 2
BD_wave-1.1025	3037	C	T	2987	29758	NSP3	F106F	SNP_silent	Predicted phosphoesterase, papain-like proteinase
BD_wave-1.1025	5142	C	T	5092	29758	NSP3	T808I	SNP	Predicted phosphoesterase, papain-like proteinase
BD_wave-1.1025	14408	C	T	14358	29758	NSP12b	P314L	SNP	RNA-dependent RNA polymerase, post-ribosomal frameshift
BD_wave-1.1025	15024	C	T	14974	29758	NSP12b	F519F	SNP_silent	RNA-dependent RNA polymerase, post-ribosomal frameshift
BD_wave-1.1025	17058	G	A	17008	29758	NSP13	M274I	SNP	Helicase
BD_wave-1.1025	21974	G	T	21924	29758	S	D138Y	SNP	Spike
BD_wave-1.224	1163	A	T	1111	29662	NSP2	I120F	SNP	Non-Structural protein 2
BD_wave-1.224	3037	C	T	2985	29662	NSP3	F106F	SNP_silent	Predicted phosphoesterase, papain-like proteinase
BD_wave-1.224	14408	C	T	14356	29662	NSP12b	P314L	SNP	RNA-dependent RNA polymerase, post-ribosomal frameshift
BD_wave-1.224	17027	G	A	16975	29662	NSP13	S264N	SNP	Helicase
BD_wave-1.224	23403	A	G	23351	29662	S	D614G	SNP	Spike
BD_wave-1.224	24809	C	T	24757	29662	S	H1083Y	SNP	Spike
BD_wave-1.224	25455	G	T	25403	29662	ORF3a	K21N	SNP	ORF3a protein
BD_wave-1.224	28881	GGG	AAC	28829	29662	N	RG203KR	SNP	Nucleocapsid protein
BD_wave-1.237	1163	A	T	821	29524	NSP2	I120F	SNP	Non-Structural protein 2
BD_wave-1.237	1385	C	T	1043	29524	NSP2	H194Y	SNP	Non-Structural protein 2
BD_wave-1.237	3037	C	T	2695	29524	NSP3	F106F	SNP_silent	Predicted phosphoesterase, papain-like proteinase
BD_wave-1.237	3961	C	T	3619	29524	NSP3	I414I	SNP_silent	Predicted phosphoesterase, papain-like proteinase
BD_wave-1.237	14408	C	T	14066	29524	NSP12b	P314L	SNP	RNA-dependent RNA polymerase, post-ribosomal frameshift
BD_wave-1.237	17163	C	T	16821	29524	NSP13	C309C	SNP_silent	Helicase
BD_wave-1.237	21846	C	T	21504	29524	S	T95I	SNP	Spike
BD_wave-1.237	22205	G	T	21863	29524	S	D215Y	SNP	Spike
BD_wave-1.237	23403	A	G	23061	29524	S	D614G	SNP	Spike
BD_wave-1.237	25907	G	T	25565	29524	ORF3a	G172V	SNP	ORF3a protein
BD_wave-1.237	26230	G	T	25888	29524	3'UTR	26230	extragenic	NA
BD_wave-1.237	28280	G	T	27938	29524	N	D3Y	SNP	Nucleocapsid protein
BD_wave-1.237	28657	C	T	28315	29524	N	D128D	SNP_silent	Nucleocapsid protein
BD_wave-1.237	28877	AG	TC	28535	29524	N	S201S	SNP_silent	Nucleocapsid protein
BD_wave-1.237	28881	GGG	AAC	28539	29524	N	RG203KR	SNP	Nucleocapsid protein
BD_wave-1.237	29404	T	C	29062	29524	N	D377D	SNP_silent	Nucleocapsid protein
BD_wave-1.237	29409	C	T	29067	29524	N	T379I	SNP	Nucleocapsid protein
BD_wave-1.277	1163	A	T	821	29494	NSP2	I120F	SNP	Non-Structural protein 2
BD_wave-1.277	2094	C	T	1752	29494	NSP2	S430L	SNP	Non-Structural protein 2
BD_wave-1.277	3037	C	T	2695	29494	NSP3	F106F	SNP_silent	Predicted phosphoesterase, papain-like proteinase
BD_wave-1.277	4540	C	T	4198	29494	NSP3	Y607Y	SNP_silent	Predicted phosphoesterase, papain-like proteinase
BD_wave-1.277	14408	C	T	14066	29494	NSP12b	P314L	SNP	RNA-dependent RNA polymerase, post-ribosomal frameshift
BD_wave-1.277	18657	C	T	18315	29494	NSP14	T206T	SNP_silent	3'-to-5' exonuclease
BD_wave-1.277	20134	G	T	19792	29494	NSP15	V172L	SNP	endoRNAse
BD_wave-1.277	20238	G	T	19896	29494	NSP15	R206S	SNP	endoRNAse
BD_wave-1.277	22232	G	C	21890	29494	S	E224Q	SNP	Spike
BD_wave-1.277	23403	A	G	23061	29494	S	D614G	SNP	Spike
BD_wave-1.277	25904	C	T	25562	29494	ORF3a	S171L	SNP	ORF3a protein
BD_wave-1.277	26211	G	T	25869	29494	ORF3a	V273V	SNP_silent	ORF3a protein
BD_wave-1.277	28001	G	T	27659	29494	ORF8	P36P	SNP_silent	ORF8 protein
BD_wave-1.277	28881	GGG	AAC	28539	29494	N	RG203KR	SNP	Nucleocapsid protein
BD_wave-1.278	1163	A	T	844	29548	NSP2	I120F	SNP	Non-Structural protein 2
BD_wave-1.278	2094	C	T	1775	29548	NSP2	S430L	SNP	Non-Structural protein 2
BD_wave-1.278	3037	C	T	2718	29548	NSP3	F106F	SNP_silent	Predicted phosphoesterase, papain-like proteinase
BD_wave-1.278	12756	C	T	12437	29548	NSP9	T24I	SNP	ssRNA-binding protein
BD_wave-1.278	14408	C	T	14089	29548	NSP12b	P314L	SNP	RNA-dependent RNA polymerase, post-ribosomal frameshift
BD_wave-1.278	14790	C	T	14471	29548	NSP12b	I441I	SNP_silent	RNA-dependent RNA polymerase, post-ribosomal frameshift
BD_wave-1.278	20238	G	T	19919	29548	NSP15	R206S	SNP	endoRNAse
BD_wave-1.278	23403	A	G	23084	29548	S	D614G	SNP	Spike
BD_wave-1.278	25904	C	T	25585	29548	ORF3a	S171L	SNP	ORF3a protein
BD_wave-1.278	26205	T	G	25886	29548	ORF3a	T271T	SNP_silent	ORF3a protein
BD_wave-1.278	26211	G	T	25892	29548	ORF3a	V273V	SNP_silent	ORF3a protein
BD_wave-1.278	28703	G	C	28384	29548	N	D144H	SNP	Nucleocapsid protein
BD_wave-1.278	28881	GGG	AAC	28562	29548	N	RG203KR	SNP	Nucleocapsid protein
BD_wave-1.29	1163	A	T	777	29477	NSP2	I120F	SNP	Non-Structural protein 2
BD_wave-1.29	2388	C	T	2002	29477	NSP2	T528I	SNP	Non-Structural protein 2
BD_wave-1.29	3037	C	T	2651	29477	NSP3	F106F	SNP_silent	Predicted phosphoesterase, papain-like proteinase
BD_wave-1.29	3955	G	T	3569	29477	NSP3	K412N	SNP	Predicted phosphoesterase, papain-like proteinase
BD_wave-1.29	8611	T	C	8225	29477	NSP4	F19F	SNP_silent	Transmembrane protein
BD_wave-1.29	14408	C	T	14022	29477	NSP12b	P314L	SNP	RNA-dependent RNA polymerase, post-ribosomal frameshift
BD_wave-1.29	19164	C	T	18778	29477	NSP14	D375D	SNP_silent	3'-to-5' exonuclease
BD_wave-1.29	21468	G	T	21082	29477	NSP16	M270I	SNP	2'-O-ribose methyltransferase
BD_wave-1.29	21993	ATT	.	21606	29477	S	Y145	deletion	Spike
BD_wave-1.29	22917	T	G	22528	29477	S	L452R	SNP	Spike
BD_wave-1.29	23403	A	G	23014	29477	S	D614G	SNP	Spike
BD_wave-1.29	23604	C	G	23215	29477	S	P681R	SNP	Spike
BD_wave-1.29	26681	C	T	26292	29477	M	F53F	SNP_silent	Membrane
BD_wave-1.29	27549	C	T	27160	29477	ORF7a	N52N	SNP_silent	ORF7a protein
BD_wave-1.29	28881	GGG	AAC	28492	29477	N	RG203KR	SNP	Nucleocapsid protein
BD_wave-1.297	1163	A	T	1133	29799	NSP2	I120F	SNP	Non-Structural protein 2
BD_wave-1.297	3037	C	T	3007	29799	NSP3	F106F	SNP_silent	Predicted phosphoesterase, papain-like proteinase
BD_wave-1.297	5950	G	A	5920	29799	NSP3	K1077K	SNP_silent	Predicted phosphoesterase, papain-like proteinase
BD_wave-1.297	10369	C	T	10339	29799	NSP5	R105R	SNP_silent	3C-like proteinase
BD_wave-1.297	13724	C	T	13694	29799	NSP12b	A86V	SNP	RNA-dependent RNA polymerase, post-ribosomal frameshift
BD_wave-1.297	14408	C	T	14378	29799	NSP12b	P314L	SNP	RNA-dependent RNA polymerase, post-ribosomal frameshift
BD_wave-1.297	22465	T	C	22435	29799	S	C301C	SNP_silent	Spike
BD_wave-1.297	23403	A	G	23373	29799	S	D614G	SNP	Spike
BD_wave-1.297	23587	G	C	23557	29799	S	Q675H	SNP	Spike
BD_wave-1.297	25904	C	T	25874	29799	ORF3a	S171L	SNP	ORF3a protein
BD_wave-1.297	26211	G	T	26181	29799	ORF3a	V273V	SNP_silent	ORF3a protein
BD_wave-1.297	27327	G	T	27297	29799	ORF6	K42N	SNP	ORF6 protein
BD_wave-1.297	28881	GGG	AAC	28851	29799	N	RG203KR	SNP	Nucleocapsid protein
BD_wave-1.297	29085	C	T	29055	29799	N	T271I	SNP	Nucleocapsid protein
BD_wave-1.31	1163	A	T	1151	29854	NSP2	I120F	SNP	Non-Structural protein 2
BD_wave-1.31	3037	C	T	3025	29854	NSP3	F106F	SNP_silent	Predicted phosphoesterase, papain-like proteinase
BD_wave-1.31	4283	G	C	4271	29854	NSP3	E522Q	SNP	Predicted phosphoesterase, papain-like proteinase
BD_wave-1.31	23403	A	G	23391	29854	S	D614G	SNP	Spike
BD_wave-1.31	23604	C	G	23592	29854	S	P681R	SNP	Spike
BD_wave-1.31	25521	C	A	25509	29854	ORF3a	F43L	SNP	ORF3a protein
BD_wave-1.31	28079	G	T	28067	29854	ORF8	V62V	SNP_silent	ORF8 protein
BD_wave-1.31	28881	GGG	AAC	28869	29854	N	RG203KR	SNP	Nucleocapsid protein
BD_wave-1.31	29743	C	T	29731	29854	3'UTR	29743	extragenic	NA
BD_wave-1.32	1163	A	T	721	29427	NSP2	I120F	SNP	Non-Structural protein 2
BD_wave-1.32	3037	C	T	2595	29427	NSP3	F106F	SNP_silent	Predicted phosphoesterase, papain-like proteinase
BD_wave-1.32	13708	C	T	13266	29427	NSP12b	L81F	SNP	RNA-dependent RNA polymerase, post-ribosomal frameshift
BD_wave-1.32	14408	C	T	13966	29427	NSP12b	P314L	SNP	RNA-dependent RNA polymerase, post-ribosomal frameshift
BD_wave-1.32	17058	G	A	16616	29427	NSP13	M274I	SNP	Helicase
BD_wave-1.32	23403	A	G	22961	29427	S	D614G	SNP	Spike
BD_wave-1.32	23604	C	G	23162	29427	S	P681R	SNP	Spike
BD_wave-1.32	27270	A	G	26828	29427	ORF6	K23K	SNP_silent	ORF6 protein
BD_wave-1.32	27999	C	A	27557	29427	ORF8	P36T	SNP	ORF8 protein
BD_wave-1.32	28250	.	CTG	27809	29427	ORF8	L120	insertion	ORF8 protein
BD_wave-1.32	28881	GGG	AAC	28442	29427	N	RG203KR	SNP	Nucleocapsid protein
BD_wave-1.33	1163	A	T	521	29218	NSP2	I120F	SNP	Non-Structural protein 2
BD_wave-1.33	3037	C	T	2395	29218	NSP3	F106F	SNP_silent	Predicted phosphoesterase, papain-like proteinase
BD_wave-1.33	14829	G	T	14187	29218	NSP12b	M454I	SNP	RNA-dependent RNA polymerase, post-ribosomal frameshift
BD_wave-1.33	15834	A	G	15192	29218	NSP12b	K789K	SNP_silent	RNA-dependent RNA polymerase, post-ribosomal frameshift
BD_wave-1.33	18520	G	T	17878	29218	NSP14	V161L	SNP	3'-to-5' exonuclease
BD_wave-1.33	21765	TACATG	.	21122	29218	S	H69	deletion	Spike
BD_wave-1.33	23403	A	G	22755	29218	S	D614G	SNP	Spike
BD_wave-1.33	23604	C	G	22956	29218	S	P681R	SNP	Spike
BD_wave-1.33	28419	C	T	27771	29218	N	T49I	SNP	Nucleocapsid protein
BD_wave-1.33	28881	GGG	AAC	28233	29218	N	RG203KR	SNP	Nucleocapsid protein
BD_wave-1.333	1163	A	T	1109	29813	NSP2	I120F	SNP	Non-Structural protein 2
BD_wave-1.333	1962	C	T	1908	29813	NSP2	A386V	SNP	Non-Structural protein 2
BD_wave-1.333	3037	C	T	2983	29813	NSP3	F106F	SNP_silent	Predicted phosphoesterase, papain-like proteinase
BD_wave-1.333	3634	C	T	3580	29813	NSP3	N305N	SNP_silent	Predicted phosphoesterase, papain-like proteinase
BD_wave-1.333	3961	C	T	3907	29813	NSP3	I414I	SNP_silent	Predicted phosphoesterase, papain-like proteinase
BD_wave-1.333	6525	C	T	6471	29813	NSP3	T1269I	SNP	Predicted phosphoesterase, papain-like proteinase
BD_wave-1.333	6975	G	T	6921	29813	NSP3	S1419I	SNP	Predicted phosphoesterase, papain-like proteinase
BD_wave-1.333	7360	G	T	7306	29813	NSP3	M1547I	SNP	Predicted phosphoesterase, papain-like proteinase
BD_wave-1.333	14408	C	T	14354	29813	NSP12b	P314L	SNP	RNA-dependent RNA polymerase, post-ribosomal frameshift
BD_wave-1.333	16575	C	T	16521	29813	NSP13	D113D	SNP_silent	Helicase
BD_wave-1.333	23403	A	G	23349	29813	S	D614G	SNP	Spike
BD_wave-1.333	28881	GGG	AAC	28827	29813	N	RG203KR	SNP	Nucleocapsid protein
BD_wave-1.41	1163	A	T	1148	29847	NSP2	I120F	SNP	Non-Structural protein 2
BD_wave-1.41	3037	C	T	3022	29847	NSP3	F106F	SNP_silent	Predicted phosphoesterase, papain-like proteinase
BD_wave-1.41	3955	G	T	3940	29847	NSP3	K412N	SNP	Predicted phosphoesterase, papain-like proteinase
BD_wave-1.41	4181	G	A	4166	29847	NSP3	A488T	SNP	Predicted phosphoesterase, papain-like proteinase
BD_wave-1.41	14408	C	T	14393	29847	NSP12b	P314L	SNP	RNA-dependent RNA polymerase, post-ribosomal frameshift
BD_wave-1.41	17733	C	T	17718	29847	NSP13	F499F	SNP_silent	Helicase
BD_wave-1.41	18395	C	T	18380	29847	NSP14	A119V	SNP	3'-to-5' exonuclease
BD_wave-1.41	23403	A	G	23388	29847	S	D614G	SNP	Spike
BD_wave-1.41	23604	C	G	23589	29847	S	P681R	SNP	Spike
BD_wave-1.41	26158	GTTA	.	26142	29847	ORF3a	V255	deletion_frameshift	ORF3a protein
BD_wave-1.41	26681	C	T	26662	29847	M	F53F	SNP_silent	Membrane
BD_wave-1.41	28881	GGG	AAC	28862	29847	N	RG203KR	SNP	Nucleocapsid protein
BD_wave-1.42	1163	A	T	1109	29808	NSP2	I120F	SNP	Non-Structural protein 2
BD_wave-1.42	3037	C	T	2983	29808	NSP3	F106F	SNP_silent	Predicted phosphoesterase, papain-like proteinase
BD_wave-1.42	3955	G	T	3901	29808	NSP3	K412N	SNP	Predicted phosphoesterase, papain-like proteinase
BD_wave-1.42	4181	G	A	4127	29808	NSP3	A488T	SNP	Predicted phosphoesterase, papain-like proteinase
BD_wave-1.42	14408	C	T	14354	29808	NSP12b	P314L	SNP	RNA-dependent RNA polymerase, post-ribosomal frameshift
BD_wave-1.42	17733	C	T	17679	29808	NSP13	F499F	SNP_silent	Helicase
BD_wave-1.42	18395	C	T	18341	29808	NSP14	A119V	SNP	3'-to-5' exonuclease
BD_wave-1.42	23403	A	G	23349	29808	S	D614G	SNP	Spike
BD_wave-1.42	23604	C	G	23550	29808	S	P681R	SNP	Spike
BD_wave-1.42	26158	GTTA	.	26103	29808	ORF3a	V255	deletion_frameshift	ORF3a protein
BD_wave-1.42	26681	C	T	26623	29808	M	F53F	SNP_silent	Membrane
BD_wave-1.42	28881	GGG	AAC	28823	29808	N	RG203KR	SNP	Nucleocapsid protein
BD_wave-1.46	1163	A	T	856	29560	NSP2	I120F	SNP	Non-Structural protein 2
BD_wave-1.46	3037	C	T	2730	29560	NSP3	F106F	SNP_silent	Predicted phosphoesterase, papain-like proteinase
BD_wave-1.46	3955	G	T	3648	29560	NSP3	K412N	SNP	Predicted phosphoesterase, papain-like proteinase
BD_wave-1.46	3961	C	T	3654	29560	NSP3	I414I	SNP_silent	Predicted phosphoesterase, papain-like proteinase
BD_wave-1.46	4219	A	G	3912	29560	NSP3	R500R	SNP_silent	Predicted phosphoesterase, papain-like proteinase
BD_wave-1.46	5673	C	T	5366	29560	NSP3	P985L	SNP	Predicted phosphoesterase, papain-like proteinase
BD_wave-1.46	14408	C	T	14101	29560	NSP12b	P314L	SNP	RNA-dependent RNA polymerase, post-ribosomal frameshift
BD_wave-1.46	21575	C	T	21268	29560	S	L5F	SNP	Spike
BD_wave-1.46	23403	A	G	23096	29560	S	D614G	SNP	Spike
BD_wave-1.46	23606	C	A	23299	29560	S	P681P	SNP_silent	Spike
BD_wave-1.46	27206	T	C	26899	29560	ORF6	F2S	SNP	ORF6 protein
BD_wave-1.46	28473	C	T	28166	29560	N	P67L	SNP	Nucleocapsid protein
BD_wave-1.46	28881	GGG	AAC	28574	29560	N	RG203KR	SNP	Nucleocapsid protein
BD_wave-1.47	1163	A	T	843	29546	NSP2	I120F	SNP	Non-Structural protein 2
BD_wave-1.47	2937	C	T	2617	29546	NSP3	T73I	SNP	Predicted phosphoesterase, papain-like proteinase
BD_wave-1.47	3037	C	T	2717	29546	NSP3	F106F	SNP_silent	Predicted phosphoesterase, papain-like proteinase
BD_wave-1.47	5206	G	T	4886	29546	NSP3	M829I	SNP	Predicted phosphoesterase, papain-like proteinase
BD_wave-1.47	5512	C	T	5192	29546	NSP3	N931N	SNP_silent	Predicted phosphoesterase, papain-like proteinase
BD_wave-1.47	6781	C	T	6461	29546	NSP3	F1354F	SNP_silent	Predicted phosphoesterase, papain-like proteinase
BD_wave-1.47	14408	C	T	14088	29546	NSP12b	P314L	SNP	RNA-dependent RNA polymerase, post-ribosomal frameshift
BD_wave-1.47	17678	C	T	17358	29546	NSP13	T481M	SNP	Helicase
BD_wave-1.47	23403	A	G	23083	29546	S	D614G	SNP	Spike
BD_wave-1.47	23593	G	T	23273	29546	S	Q677H	SNP	Spike
BD_wave-1.47	25906	G	T	25586	29546	ORF3a	G172C	SNP	ORF3a protein
BD_wave-1.47	26151	C	T	25831	29546	ORF3a	S253S	SNP_silent	ORF3a protein
BD_wave-1.47	26681	C	T	26361	29546	M	F53F	SNP_silent	Membrane
BD_wave-1.47	28881	GGG	AAC	28561	29546	N	RG203KR	SNP	Nucleocapsid protein
BD_wave-1.47	29556	A	T	29236	29546	3'UTR	29556	extragenic	NA
BD_wave-1.498	1163	A	T	1135	29833	NSP2	I120F	SNP	Non-Structural protein 2
BD_wave-1.498	3037	C	T	3009	29833	NSP3	F106F	SNP_silent	Predicted phosphoesterase, papain-like proteinase
BD_wave-1.498	8612	G	T	8584	29833	NSP4	V20F	SNP	Transmembrane protein
BD_wave-1.498	14408	C	T	14380	29833	NSP12b	P314L	SNP	RNA-dependent RNA polymerase, post-ribosomal frameshift
BD_wave-1.498	14829	G	T	14801	29833	NSP12b	M454I	SNP	RNA-dependent RNA polymerase, post-ribosomal frameshift
BD_wave-1.498	15406	G	T	15378	29833	NSP12b	A647S	SNP	RNA-dependent RNA polymerase, post-ribosomal frameshift
BD_wave-1.498	15834	A	G	15806	29833	NSP12b	K789K	SNP_silent	RNA-dependent RNA polymerase, post-ribosomal frameshift
BD_wave-1.498	18520	G	T	18492	29833	NSP14	V161L	SNP	3'-to-5' exonuclease
BD_wave-1.498	21765	TACATG	.	21736	29833	S	H69	deletion	Spike
BD_wave-1.498	22224	C	T	22190	29833	S	S221L	SNP	Spike
BD_wave-1.498	23403	A	G	23369	29833	S	D614G	SNP	Spike
BD_wave-1.498	23604	C	G	23570	29833	S	P681R	SNP	Spike
BD_wave-1.498	28419	C	T	28385	29833	N	T49I	SNP	Nucleocapsid protein
BD_wave-1.498	28881	GGG	AAC	28847	29833	N	RG203KR	SNP	Nucleocapsid protein
BD_wave-1.499	1163	A	T	1134	29807	NSP2	I120F	SNP	Non-Structural protein 2
BD_wave-1.499	14937	C	T	14908	29807	NSP12b	D490D	SNP_silent	RNA-dependent RNA polymerase, post-ribosomal frameshift
BD_wave-1.499	20238	G	T	20209	29807	NSP15	R206S	SNP	endoRNAse
BD_wave-1.499	23403	A	G	23374	29807	S	D614G	SNP	Spike
BD_wave-1.499	25904	C	T	25875	29807	ORF3a	S171L	SNP	ORF3a protein
BD_wave-1.499	28881	GGG	AAC	28852	29807	N	RG203KR	SNP	Nucleocapsid protein
BD_wave-1.500	1163	A	T	521	29224	NSP2	I120F	SNP	Non-Structural protein 2
BD_wave-1.500	1348	C	T	706	29224	NSP2	P181P	SNP_silent	Non-Structural protein 2
BD_wave-1.500	3037	C	T	2395	29224	NSP3	F106F	SNP_silent	Predicted phosphoesterase, papain-like proteinase
BD_wave-1.500	23403	A	G	22761	29224	S	D614G	SNP	Spike
BD_wave-1.500	28077	G	C	27435	29224	ORF8	V62L	SNP	ORF8 protein
BD_wave-1.500	28703	G	C	28061	29224	N	D144H	SNP	Nucleocapsid protein
BD_wave-1.500	28881	GGG	AAC	28239	29224	N	RG203KR	SNP	Nucleocapsid protein
BD_wave-1.500	29700	A	G	29058	29224	3'UTR	29700	extragenic	NA
BD_wave-1.506	1163	A	T	1132	29836	NSP2	I120F	SNP	Non-Structural protein 2
BD_wave-1.506	1385	C	T	1354	29836	NSP2	H194Y	SNP	Non-Structural protein 2
BD_wave-1.506	3037	C	T	3006	29836	NSP3	F106F	SNP_silent	Predicted phosphoesterase, papain-like proteinase
BD_wave-1.506	3961	C	T	3930	29836	NSP3	I414I	SNP_silent	Predicted phosphoesterase, papain-like proteinase
BD_wave-1.506	14408	C	T	14377	29836	NSP12b	P314L	SNP	RNA-dependent RNA polymerase, post-ribosomal frameshift
BD_wave-1.506	17163	C	T	17132	29836	NSP13	C309C	SNP_silent	Helicase
BD_wave-1.506	21846	C	T	21815	29836	S	T95I	SNP	Spike
BD_wave-1.506	22205	G	T	22174	29836	S	D215Y	SNP	Spike
BD_wave-1.506	23403	A	G	23372	29836	S	D614G	SNP	Spike
BD_wave-1.506	25907	G	T	25876	29836	ORF3a	G172V	SNP	ORF3a protein
BD_wave-1.506	26230	G	T	26199	29836	3'UTR	26230	extragenic	NA
BD_wave-1.506	28280	G	T	28249	29836	N	D3Y	SNP	Nucleocapsid protein
BD_wave-1.506	28657	C	T	28626	29836	N	D128D	SNP_silent	Nucleocapsid protein
BD_wave-1.506	28877	AG	TC	28846	29836	N	S201S	SNP_silent	Nucleocapsid protein
BD_wave-1.506	28881	GGG	AAC	28850	29836	N	RG203KR	SNP	Nucleocapsid protein
BD_wave-1.506	29404	T	C	29373	29836	N	D377D	SNP_silent	Nucleocapsid protein
BD_wave-1.506	29409	C	T	29378	29836	N	T379I	SNP	Nucleocapsid protein
BD_wave-1.527	1163	A	T	1157	29830	NSP2	I120F	SNP	Non-Structural protein 2
BD_wave-1.527	3037	C	T	3031	29830	NSP3	F106F	SNP_silent	Predicted phosphoesterase, papain-like proteinase
BD_wave-1.527	5173	C	T	5167	29830	NSP3	H818H	SNP_silent	Predicted phosphoesterase, papain-like proteinase
BD_wave-1.527	8626	C	G	8620	29830	NSP4	F24L	SNP	Transmembrane protein
BD_wave-1.527	14408	C	T	14402	29830	NSP12b	P314L	SNP	RNA-dependent RNA polymerase, post-ribosomal frameshift
BD_wave-1.527	23403	A	G	23397	29830	S	D614G	SNP	Spike
BD_wave-1.527	28881	GGG	AAC	28875	29830	N	RG203KR	SNP	Nucleocapsid protein
BD_wave-1.527	29625	C	T	29619	29830	ORF10	S23F	SNP	ORF10 protein
BD_wave-1.54	1163	A	T	843	29542	NSP2	I120F	SNP	Non-Structural protein 2
BD_wave-1.54	1263	C	T	943	29542	NSP2	T153M	SNP	Non-Structural protein 2
BD_wave-1.54	1959	C	T	1639	29542	NSP2	A385V	SNP	Non-Structural protein 2
BD_wave-1.54	3037	C	T	2717	29542	NSP3	F106F	SNP_silent	Predicted phosphoesterase, papain-like proteinase
BD_wave-1.54	3955	G	T	3635	29542	NSP3	K412N	SNP	Predicted phosphoesterase, papain-like proteinase
BD_wave-1.54	7164	C	T	6844	29542	NSP3	T1482I	SNP	Predicted phosphoesterase, papain-like proteinase
BD_wave-1.54	13860	C	T	13540	29542	NSP12b	D131D	SNP_silent	RNA-dependent RNA polymerase, post-ribosomal frameshift
BD_wave-1.54	14408	C	T	14088	29542	NSP12b	P314L	SNP	RNA-dependent RNA polymerase, post-ribosomal frameshift
BD_wave-1.54	20688	T	A	20368	29542	NSP16	A10A	SNP_silent	2'-O-ribose methyltransferase
BD_wave-1.54	23403	A	G	23083	29542	S	D614G	SNP	Spike
BD_wave-1.54	23604	C	G	23284	29542	S	P681R	SNP	Spike
BD_wave-1.54	26681	C	T	26361	29542	M	F53F	SNP_silent	Membrane
BD_wave-1.54	27384	T	C	27064	29542	ORF6	D61D	SNP_silent	ORF6 protein
BD_wave-1.54	28881	GGG	AAC	28561	29542	N	RG203KR	SNP	Nucleocapsid protein
BD_wave-1.56	1163	A	T	1109	29806	NSP2	I120F	SNP	Non-Structural protein 2
BD_wave-1.56	3037	C	T	2983	29806	NSP3	F106F	SNP_silent	Predicted phosphoesterase, papain-like proteinase
BD_wave-1.56	8612	G	T	8558	29806	NSP4	V20F	SNP	Transmembrane protein
BD_wave-1.56	14408	C	T	14354	29806	NSP12b	P314L	SNP	RNA-dependent RNA polymerase, post-ribosomal frameshift
BD_wave-1.56	14829	G	T	14775	29806	NSP12b	M454I	SNP	RNA-dependent RNA polymerase, post-ribosomal frameshift
BD_wave-1.56	15406	G	T	15352	29806	NSP12b	A647S	SNP	RNA-dependent RNA polymerase, post-ribosomal frameshift
BD_wave-1.56	21765	TACATG	.	21710	29806	S	H69	deletion	Spike
BD_wave-1.56	23403	A	G	23343	29806	S	D614G	SNP	Spike
BD_wave-1.56	23604	C	G	23544	29806	S	P681R	SNP	Spike
BD_wave-1.56	28419	C	T	28359	29806	N	T49I	SNP	Nucleocapsid protein
BD_wave-1.56	28881	GGG	AAC	28821	29806	N	RG203KR	SNP	Nucleocapsid protein
BD_wave-1.573	1163	A	T	499	29172	NSP2	I120F	SNP	Non-Structural protein 2
BD_wave-1.573	3037	C	T	2373	29172	NSP3	F106F	SNP_silent	Predicted phosphoesterase, papain-like proteinase
BD_wave-1.573	14408	C	T	13744	29172	NSP12b	P314L	SNP	RNA-dependent RNA polymerase, post-ribosomal frameshift
BD_wave-1.573	21575	C	T	20911	29172	S	L5F	SNP	Spike
BD_wave-1.573	23403	A	G	22739	29172	S	D614G	SNP	Spike
BD_wave-1.573	23586	A	G	22922	29172	S	Q675R	SNP	Spike
BD_wave-1.573	28881	GGG	AAC	28217	29172	N	RG203KR	SNP	Nucleocapsid protein
BD_wave-1.574	1163	A	T	499	29172	NSP2	I120F	SNP	Non-Structural protein 2
BD_wave-1.574	3037	C	T	2373	29172	NSP3	F106F	SNP_silent	Predicted phosphoesterase, papain-like proteinase
BD_wave-1.574	4021	C	T	3357	29172	NSP3	N434N	SNP_silent	Predicted phosphoesterase, papain-like proteinase
BD_wave-1.574	6982	C	T	6318	29172	NSP3	C1421C	SNP_silent	Predicted phosphoesterase, papain-like proteinase
BD_wave-1.574	8146	C	T	7482	29172	NSP3	D1809D	SNP_silent	Predicted phosphoesterase, papain-like proteinase
BD_wave-1.574	14408	C	T	13744	29172	NSP12b	P314L	SNP	RNA-dependent RNA polymerase, post-ribosomal frameshift
BD_wave-1.574	17518	C	T	16854	29172	NSP13	L428F	SNP	Helicase
BD_wave-1.574	20489	G	T	19825	29172	NSP15	C290F	SNP	endoRNAse
BD_wave-1.574	23403	A	G	22739	29172	S	D614G	SNP	Spike
BD_wave-1.574	25429	G	T	24765	29172	ORF3a	V13L	SNP	ORF3a protein
BD_wave-1.574	27870	G	T	27206	29172	ORF7b	E39*	SNP_stop	ORF7b protein
BD_wave-1.574	28253	C	T	27589	29172	ORF8	F120F	SNP_silent	ORF8 protein
BD_wave-1.574	28857	G	C	28193	29172	N	R195T	SNP	Nucleocapsid protein
BD_wave-1.574	28881	GGG	AAC	28217	29172	N	RG203KR	SNP	Nucleocapsid protein
BD_wave-1.574	29648	G	T	28984	29172	ORF10	D31Y	SNP	ORF10 protein
BD_wave-1.617	1163	A	T	1156	29870	NSP2	I120F	SNP	Non-Structural protein 2
BD_wave-1.617	3037	C	T	3030	29870	NSP3	F106F	SNP_silent	Predicted phosphoesterase, papain-like proteinase
BD_wave-1.617	14408	C	T	14401	29870	NSP12b	P314L	SNP	RNA-dependent RNA polymerase, post-ribosomal frameshift
BD_wave-1.617	15372	G	T	15365	29870	NSP12b	T635T	SNP_silent	RNA-dependent RNA polymerase, post-ribosomal frameshift
BD_wave-1.617	23403	A	G	23396	29870	S	D614G	SNP	Spike
BD_wave-1.617	25465	C	T	25458	29870	ORF3a	P25S	SNP	ORF3a protein
BD_wave-1.618	1163	A	T	1158	29888	NSP2	I120F	SNP	Non-Structural protein 2
BD_wave-1.618	3037	C	T	3032	29888	NSP3	F106F	SNP_silent	Predicted phosphoesterase, papain-like proteinase
BD_wave-1.618	3961	C	T	3956	29888	NSP3	I414I	SNP_silent	Predicted phosphoesterase, papain-like proteinase
BD_wave-1.618	4897	C	T	4892	29888	NSP3	F726F	SNP_silent	Predicted phosphoesterase, papain-like proteinase
BD_wave-1.618	12170	G	A	12165	29888	NSP8	A27T	SNP	Non-Structural protein 8
BD_wave-1.618	14408	C	T	14403	29888	NSP12b	P314L	SNP	RNA-dependent RNA polymerase, post-ribosomal frameshift
BD_wave-1.618	14973	G	A	14968	29888	NSP12b	K502K	SNP_silent	RNA-dependent RNA polymerase, post-ribosomal frameshift
BD_wave-1.618	20274	G	T	20269	29888	NSP15	M218I	SNP	endoRNAse
BD_wave-1.618	23108	G	C	23103	29888	S	E516Q	SNP	Spike
BD_wave-1.618	23403	A	G	23398	29888	S	D614G	SNP	Spike
BD_wave-1.619	1163	A	T	1158	29872	NSP2	I120F	SNP	Non-Structural protein 2
BD_wave-1.619	1191	C	T	1186	29872	NSP2	P129L	SNP	Non-Structural protein 2
BD_wave-1.619	3037	C	T	3032	29872	NSP3	F106F	SNP_silent	Predicted phosphoesterase, papain-like proteinase
BD_wave-1.619	14408	C	T	14403	29872	NSP12b	P314L	SNP	RNA-dependent RNA polymerase, post-ribosomal frameshift
BD_wave-1.619	15222	C	T	15217	29872	NSP12b	F585F	SNP_silent	RNA-dependent RNA polymerase, post-ribosomal frameshift
BD_wave-1.619	18555	C	T	18550	29872	NSP14	D172D	SNP_silent	3'-to-5' exonuclease
BD_wave-1.619	23403	A	G	23398	29872	S	D614G	SNP	Spike
BD_wave-1.619	25617	G	T	25612	29872	ORF3a	K75N	SNP	ORF3a protein
BD_wave-1.682	1163	A	T	843	29546	NSP2	I120F	SNP	Non-Structural protein 2
BD_wave-1.682	3037	C	T	2717	29546	NSP3	F106F	SNP_silent	Predicted phosphoesterase, papain-like proteinase
BD_wave-1.682	3875	G	A	3555	29546	NSP3	A386T	SNP	Predicted phosphoesterase, papain-like proteinase
BD_wave-1.682	8025	C	T	7705	29546	NSP3	A1769V	SNP	Predicted phosphoesterase, papain-like proteinase
BD_wave-1.682	14408	C	T	14088	29546	NSP12b	P314L	SNP	RNA-dependent RNA polymerase, post-ribosomal frameshift
BD_wave-1.682	17104	C	T	16784	29546	NSP13	H290Y	SNP	Helicase
BD_wave-1.682	23403	A	G	23083	29546	S	D614G	SNP	Spike
BD_wave-1.682	28881	GGG	AAC	28561	29546	N	RG203KR	SNP	Nucleocapsid protein
BD_wave-1.683	1163	A	T	1132	29835	NSP2	I120F	SNP	Non-Structural protein 2
BD_wave-1.683	3037	C	T	3006	29835	NSP3	F106F	SNP_silent	Predicted phosphoesterase, papain-like proteinase
BD_wave-1.683	14408	C	T	14377	29835	NSP12b	P314L	SNP	RNA-dependent RNA polymerase, post-ribosomal frameshift
BD_wave-1.683	23403	A	G	23372	29835	S	D614G	SNP	Spike
BD_wave-1.683	28881	GGG	AAC	28850	29835	N	RG203KR	SNP	Nucleocapsid protein
BD_wave-1.684	1163	A	T	843	29546	NSP2	I120F	SNP	Non-Structural protein 2
BD_wave-1.684	3037	C	T	2717	29546	NSP3	F106F	SNP_silent	Predicted phosphoesterase, papain-like proteinase
BD_wave-1.684	3961	C	T	3641	29546	NSP3	I414I	SNP_silent	Predicted phosphoesterase, papain-like proteinase
BD_wave-1.684	5203	C	T	4883	29546	NSP3	Y828Y	SNP_silent	Predicted phosphoesterase, papain-like proteinase
BD_wave-1.684	10716	A	G	10396	29546	NSP5	N221S	SNP	3C-like proteinase
BD_wave-1.684	14178	C	T	13858	29546	NSP12b	T237T	SNP_silent	RNA-dependent RNA polymerase, post-ribosomal frameshift
BD_wave-1.684	14408	C	T	14088	29546	NSP12b	P314L	SNP	RNA-dependent RNA polymerase, post-ribosomal frameshift
BD_wave-1.684	23403	A	G	23083	29546	S	D614G	SNP	Spike
BD_wave-1.684	28881	GGG	AAC	28561	29546	N	RG203KR	SNP	Nucleocapsid protein
BD_wave-1.685	1163	A	T	1133	29836	NSP2	I120F	SNP	Non-Structural protein 2
BD_wave-1.685	3037	C	T	3007	29836	NSP3	F106F	SNP_silent	Predicted phosphoesterase, papain-like proteinase
BD_wave-1.685	14408	C	T	14378	29836	NSP12b	P314L	SNP	RNA-dependent RNA polymerase, post-ribosomal frameshift
BD_wave-1.685	23403	A	G	23373	29836	S	D614G	SNP	Spike
BD_wave-1.685	28881	GGG	AAC	28851	29836	N	RG203KR	SNP	Nucleocapsid protein
BD_wave-1.686	1163	A	T	843	29546	NSP2	I120F	SNP	Non-Structural protein 2
BD_wave-1.686	3037	C	T	2717	29546	NSP3	F106F	SNP_silent	Predicted phosphoesterase, papain-like proteinase
BD_wave-1.686	8809	C	A	8489	29546	NSP4	D85E	SNP	Transmembrane protein
BD_wave-1.686	11218	T	C	10898	29546	NSP6	N82N	SNP_silent	Transmembrane protein
BD_wave-1.686	14408	C	T	14088	29546	NSP12b	P314L	SNP	RNA-dependent RNA polymerase, post-ribosomal frameshift
BD_wave-1.686	17004	C	T	16684	29546	NSP13	L256L	SNP_silent	Helicase
BD_wave-1.686	23403	A	G	23083	29546	S	D614G	SNP	Spike
BD_wave-1.686	28881	GGG	AAC	28561	29546	N	RG203KR	SNP	Nucleocapsid protein
BD_wave-1.687	1163	A	T	843	29546	NSP2	I120F	SNP	Non-Structural protein 2
BD_wave-1.687	3037	C	T	2717	29546	NSP3	F106F	SNP_silent	Predicted phosphoesterase, papain-like proteinase
BD_wave-1.687	14408	C	T	14088	29546	NSP12b	P314L	SNP	RNA-dependent RNA polymerase, post-ribosomal frameshift
BD_wave-1.687	23403	A	G	23083	29546	S	D614G	SNP	Spike
BD_wave-1.687	26549	C	T	26229	29546	M	T9T	SNP_silent	Membrane
BD_wave-1.687	26645	C	T	26325	29546	M	N41N	SNP_silent	Membrane
BD_wave-1.687	28881	GGG	AAC	28561	29546	N	RG203KR	SNP	Nucleocapsid protein
BD_wave-1.689	1163	A	T	843	29546	NSP2	I120F	SNP	Non-Structural protein 2
BD_wave-1.689	3037	C	T	2717	29546	NSP3	F106F	SNP_silent	Predicted phosphoesterase, papain-like proteinase
BD_wave-1.689	14408	C	T	14088	29546	NSP12b	P314L	SNP	RNA-dependent RNA polymerase, post-ribosomal frameshift
BD_wave-1.689	23403	A	G	23083	29546	S	D614G	SNP	Spike
BD_wave-1.689	28881	GGG	AAC	28561	29546	N	RG203KR	SNP	Nucleocapsid protein
BD_wave-1.691	1163	A	T	1109	29813	NSP2	I120F	SNP	Non-Structural protein 2
BD_wave-1.691	3037	C	T	2983	29813	NSP3	F106F	SNP_silent	Predicted phosphoesterase, papain-like proteinase
BD_wave-1.691	4503	A	T	4449	29813	NSP3	E595V	SNP	Predicted phosphoesterase, papain-like proteinase
BD_wave-1.691	14408	C	T	14354	29813	NSP12b	P314L	SNP	RNA-dependent RNA polymerase, post-ribosomal frameshift
BD_wave-1.691	14786	C	T	14732	29813	NSP12b	A440V	SNP	RNA-dependent RNA polymerase, post-ribosomal frameshift
BD_wave-1.691	18040	G	T	17986	29813	3'UTR	18040	extragenic	NA
BD_wave-1.691	19269	C	T	19215	29813	NSP14	N410N	SNP_silent	3'-to-5' exonuclease
BD_wave-1.691	23403	A	G	23349	29813	S	D614G	SNP	Spike
BD_wave-1.691	28881	GGG	AAC	28827	29813	N	RG203KR	SNP	Nucleocapsid protein
BD_wave-1.693	1163	A	T	512	29177	NSP2	I120F	SNP	Non-Structural protein 2
BD_wave-1.693	3037	C	T	2386	29177	NSP3	F106F	SNP_silent	Predicted phosphoesterase, papain-like proteinase
BD_wave-1.693	23403	A	G	22752	29177	S	D614G	SNP	Spike
BD_wave-1.693	28881	GGG	AAC	28230	29177	N	RG203KR	SNP	Nucleocapsid protein
BD_wave-1.694	1163	A	T	535	29208	NSP2	I120F	SNP	Non-Structural protein 2
BD_wave-1.694	2086	G	T	1458	29208	NSP2	Q427H	SNP	Non-Structural protein 2
BD_wave-1.694	2299	C	T	1671	29208	NSP2	F498F	SNP_silent	Non-Structural protein 2
BD_wave-1.694	3037	C	T	2409	29208	NSP3	F106F	SNP_silent	Predicted phosphoesterase, papain-like proteinase
BD_wave-1.694	4886	C	T	4258	29208	NSP3	P723S	SNP	Predicted phosphoesterase, papain-like proteinase
BD_wave-1.694	11299	G	T	10671	29208	NSP6	K109N	SNP	Transmembrane protein
BD_wave-1.694	23403	A	G	22775	29208	S	D614G	SNP	Spike
BD_wave-1.694	28881	GGG	AAC	28253	29208	N	RG203KR	SNP	Nucleocapsid protein
BD_wave-1.742	1163	A	T	821	29524	NSP2	I120F	SNP	Non-Structural protein 2
BD_wave-1.742	2094	C	T	1752	29524	NSP2	S430L	SNP	Non-Structural protein 2
BD_wave-1.742	3037	C	T	2695	29524	NSP3	F106F	SNP_silent	Predicted phosphoesterase, papain-like proteinase
BD_wave-1.742	6640	T	C	6298	29524	NSP3	H1307H	SNP_silent	Predicted phosphoesterase, papain-like proteinase
BD_wave-1.742	6781	C	T	6439	29524	NSP3	F1354F	SNP_silent	Predicted phosphoesterase, papain-like proteinase
BD_wave-1.742	12084	C	T	11742	29524	NSP7	T81I	SNP	Non-Structural protein 7
BD_wave-1.742	14408	C	T	14066	29524	NSP12b	P314L	SNP	RNA-dependent RNA polymerase, post-ribosomal frameshift
BD_wave-1.742	20238	G	T	19896	29524	NSP15	R206S	SNP	endoRNAse
BD_wave-1.742	21034	C	T	20692	29524	NSP16	L126F	SNP	2'-O-ribose methyltransferase
BD_wave-1.742	23403	A	G	23061	29524	S	D614G	SNP	Spike
BD_wave-1.742	23587	G	C	23245	29524	S	Q675H	SNP	Spike
BD_wave-1.742	25904	C	T	25562	29524	ORF3a	S171L	SNP	ORF3a protein
BD_wave-1.742	27327	G	T	26985	29524	ORF6	K42N	SNP	ORF6 protein
BD_wave-1.742	28881	GGG	AAC	28539	29524	N	RG203KR	SNP	Nucleocapsid protein
BD_wave-1.743	1163	A	T	1134	29838	NSP2	I120F	SNP	Non-Structural protein 2
BD_wave-1.743	3037	C	T	3008	29838	NSP3	F106F	SNP_silent	Predicted phosphoesterase, papain-like proteinase
BD_wave-1.743	3652	A	G	3623	29838	NSP3	Q311Q	SNP_silent	Predicted phosphoesterase, papain-like proteinase
BD_wave-1.743	14408	C	T	14379	29838	NSP12b	P314L	SNP	RNA-dependent RNA polymerase, post-ribosomal frameshift
BD_wave-1.743	15049	C	T	15020	29838	NSP12b	P528S	SNP	RNA-dependent RNA polymerase, post-ribosomal frameshift
BD_wave-1.743	16550	A	G	16521	29838	NSP13	D105G	SNP	Helicase
BD_wave-1.743	20759	C	T	20730	29838	NSP16	A34V	SNP	2'-O-ribose methyltransferase
BD_wave-1.743	23403	A	G	23374	29838	S	D614G	SNP	Spike
BD_wave-1.743	23604	C	G	23575	29838	S	P681R	SNP	Spike
BD_wave-1.743	27577	C	T	27548	29838	ORF7a	Q62*	SNP_stop	ORF7a protein
BD_wave-1.743	28881	GGG	AAC	28852	29838	N	RG203KR	SNP	Nucleocapsid protein
BD_wave-1.744	1163	A	T	841	29537	NSP2	I120F	SNP	Non-Structural protein 2
