## Supplementary material for "Comparative genomic study for revealing the complete scenario of COVID-19 pandemic in Bangladesh": Supplementary File 4.xlsx (part 2 of 3)

### Sheet: full_report_wave-1 (continued)
sample	refpos	refvar	qvar	qpos	qlength	protein	variant	varclass	annotation
BD_wave-1.744	2040	C	T	1718	29537	NSP2	T412I	SNP	Non-Structural protein 2
BD_wave-1.744	3037	C	T	2715	29537	NSP3	F106F	SNP_silent	Predicted phosphoesterase, papain-like proteinase
BD_wave-1.744	3259	G	T	2937	29537	NSP3	Q180H	SNP	Predicted phosphoesterase, papain-like proteinase
BD_wave-1.744	6781	C	T	6459	29537	NSP3	F1354F	SNP_silent	Predicted phosphoesterase, papain-like proteinase
BD_wave-1.744	14408	C	T	14086	29537	NSP12b	P314L	SNP	RNA-dependent RNA polymerase, post-ribosomal frameshift
BD_wave-1.744	16887	C	T	16565	29537	NSP13	Y217Y	SNP_silent	Helicase
BD_wave-1.744	19723	G	T	19401	29537	NSP15	V35F	SNP	endoRNAse
BD_wave-1.744	22120	C	G	21798	29537	S	F186L	SNP	Spike
BD_wave-1.744	23403	A	G	23081	29537	S	D614G	SNP	Spike
BD_wave-1.744	25504	C	G	25182	29537	ORF3a	Q38E	SNP	ORF3a protein
BD_wave-1.744	27250	A	T	26928	29537	ORF6	I17F	SNP	ORF6 protein
BD_wave-1.744	27484	T	C	27162	29537	ORF7a	L30L	SNP_silent	ORF7a protein
BD_wave-1.744	28881	GGG	AAC	28559	29537	N	RG203KR	SNP	Nucleocapsid protein
BD_wave-1.745	1163	A	T	1153	29856	NSP2	I120F	SNP	Non-Structural protein 2
BD_wave-1.745	2094	C	T	2084	29856	NSP2	S430L	SNP	Non-Structural protein 2
BD_wave-1.745	3037	C	T	3027	29856	NSP3	F106F	SNP_silent	Predicted phosphoesterase, papain-like proteinase
BD_wave-1.745	6640	T	C	6630	29856	NSP3	H1307H	SNP_silent	Predicted phosphoesterase, papain-like proteinase
BD_wave-1.745	6781	C	T	6771	29856	NSP3	F1354F	SNP_silent	Predicted phosphoesterase, papain-like proteinase
BD_wave-1.745	12084	C	T	12074	29856	NSP7	T81I	SNP	Non-Structural protein 7
BD_wave-1.745	14408	C	T	14398	29856	NSP12b	P314L	SNP	RNA-dependent RNA polymerase, post-ribosomal frameshift
BD_wave-1.745	20238	G	T	20228	29856	NSP15	R206S	SNP	endoRNAse
BD_wave-1.745	21034	C	T	21024	29856	NSP16	L126F	SNP	2'-O-ribose methyltransferase
BD_wave-1.745	23403	A	G	23393	29856	S	D614G	SNP	Spike
BD_wave-1.745	23587	G	C	23577	29856	S	Q675H	SNP	Spike
BD_wave-1.745	27327	G	T	27317	29856	ORF6	K42N	SNP	ORF6 protein
BD_wave-1.745	28881	GGG	AAC	28871	29856	N	RG203KR	SNP	Nucleocapsid protein
BD_wave-1.746	1163	A	T	740	29443	NSP2	I120F	SNP	Non-Structural protein 2
BD_wave-1.746	3037	C	T	2614	29443	NSP3	F106F	SNP_silent	Predicted phosphoesterase, papain-like proteinase
BD_wave-1.746	3239	G	T	2816	29443	NSP3	D174Y	SNP	Predicted phosphoesterase, papain-like proteinase
BD_wave-1.746	5974	C	T	5551	29443	NSP3	D1085D	SNP_silent	Predicted phosphoesterase, papain-like proteinase
BD_wave-1.746	14408	C	T	13985	29443	NSP12b	P314L	SNP	RNA-dependent RNA polymerase, post-ribosomal frameshift
BD_wave-1.746	17343	T	C	16920	29443	NSP13	D369D	SNP_silent	Helicase
BD_wave-1.746	20730	G	T	20307	29443	NSP16	K24N	SNP	2'-O-ribose methyltransferase
BD_wave-1.746	22664	C	T	22241	29443	S	V367V	SNP_silent	Spike
BD_wave-1.746	22706	G	T	22283	29443	S	V382L	SNP	Spike
BD_wave-1.746	23403	A	G	22980	29443	S	D614G	SNP	Spike
BD_wave-1.746	23586	A	G	23163	29443	S	Q675R	SNP	Spike
BD_wave-1.746	25855	G	T	25432	29443	ORF3a	D155Y	SNP	ORF3a protein
BD_wave-1.746	27895	T	C	27472	29443	ORF8	M1T	SNP	ORF8 protein
BD_wave-1.746	28872	G	T	28449	29443	N	G200V	SNP	Nucleocapsid protein
BD_wave-1.746	28881	GGG	AAC	28458	29443	N	RG203KR	SNP	Nucleocapsid protein
BD_wave-1.747	1163	A	T	1142	29846	NSP2	I120F	SNP	Non-Structural protein 2
BD_wave-1.747	2288	G	A	2267	29846	NSP2	V495I	SNP	Non-Structural protein 2
BD_wave-1.747	3037	C	T	3016	29846	NSP3	F106F	SNP_silent	Predicted phosphoesterase, papain-like proteinase
BD_wave-1.747	8156	T	G	8135	29846	NSP3	S1813A	SNP	Predicted phosphoesterase, papain-like proteinase
BD_wave-1.747	12167	G	A	12146	29846	NSP8	V26I	SNP	Non-Structural protein 8
BD_wave-1.747	14358	C	T	14337	29846	NSP12b	C297C	SNP_silent	RNA-dependent RNA polymerase, post-ribosomal frameshift
BD_wave-1.747	14408	C	T	14387	29846	NSP12b	P314L	SNP	RNA-dependent RNA polymerase, post-ribosomal frameshift
BD_wave-1.747	23403	A	G	23382	29846	S	D614G	SNP	Spike
BD_wave-1.747	25339	C	T	25318	29846	S	D1259D	SNP_silent	Spike
BD_wave-1.747	27541	G	T	27520	29846	ORF7a	A50S	SNP	ORF7a protein
BD_wave-1.747	28881	GGG	AAC	28860	29846	N	RG203KR	SNP	Nucleocapsid protein
BD_wave-1.747	29734	G	C	29713	29846	3'UTR	29734	extragenic	NA
BD_wave-1.748	1163	A	T	788	29491	NSP2	I120F	SNP	Non-Structural protein 2
BD_wave-1.748	1314	C	T	939	29491	NSP2	T170I	SNP	Non-Structural protein 2
BD_wave-1.748	2564	G	A	2189	29491	NSP2	E587K	SNP	Non-Structural protein 2
BD_wave-1.748	3037	C	T	2662	29491	NSP3	F106F	SNP_silent	Predicted phosphoesterase, papain-like proteinase
BD_wave-1.748	8040	A	G	7665	29491	NSP3	D1774G	SNP	Predicted phosphoesterase, papain-like proteinase
BD_wave-1.748	11416	C	T	11041	29491	NSP6	L148L	SNP_silent	Transmembrane protein
BD_wave-1.748	14408	C	T	14033	29491	NSP12b	P314L	SNP	RNA-dependent RNA polymerase, post-ribosomal frameshift
BD_wave-1.748	20238	G	T	19863	29491	NSP15	R206S	SNP	endoRNAse
BD_wave-1.748	21010	G	T	20635	29491	NSP16	V118L	SNP	2'-O-ribose methyltransferase
BD_wave-1.748	22402	T	C	22027	29491	S	N280N	SNP_silent	Spike
BD_wave-1.748	23403	A	G	23028	29491	S	D614G	SNP	Spike
BD_wave-1.748	25249	G	A	24874	29491	S	M1229I	SNP	Spike
BD_wave-1.748	25468	T	A	25093	29491	ORF3a	S26T	SNP	ORF3a protein
BD_wave-1.748	28881	GGG	AAC	28506	29491	N	RG203KR	SNP	Nucleocapsid protein
BD_wave-1.748	29077	C	T	28702	29491	N	Y268Y	SNP_silent	Nucleocapsid protein
BD_wave-1.749	1163	A	T	1134	29839	NSP2	I120F	SNP	Non-Structural protein 2
BD_wave-1.749	3037	C	T	3008	29839	NSP3	F106F	SNP_silent	Predicted phosphoesterase, papain-like proteinase
BD_wave-1.749	3955	G	T	3926	29839	NSP3	K412N	SNP	Predicted phosphoesterase, papain-like proteinase
BD_wave-1.749	14408	C	T	14379	29839	NSP12b	P314L	SNP	RNA-dependent RNA polymerase, post-ribosomal frameshift
BD_wave-1.749	23236	G	T	23207	29839	S	K558N	SNP	Spike
BD_wave-1.749	23403	A	G	23374	29839	S	D614G	SNP	Spike
BD_wave-1.749	23604	C	G	23575	29839	S	P681R	SNP	Spike
BD_wave-1.749	25617	G	T	25588	29839	ORF3a	K75N	SNP	ORF3a protein
BD_wave-1.749	26604	T	C	26575	29839	M	F28L	SNP	Membrane
BD_wave-1.749	26681	C	T	26652	29839	M	F53F	SNP_silent	Membrane
BD_wave-1.749	27379	A	G	27350	29839	ORF6	I60V	SNP	ORF6 protein
BD_wave-1.749	27434	C	T	27405	29839	ORF7a	T14I	SNP	ORF7a protein
BD_wave-1.749	28881	GGG	AAC	28852	29839	N	RG203KR	SNP	Nucleocapsid protein
BD_wave-1.754	1163	A	T	821	29525	NSP2	I120F	SNP	Non-Structural protein 2
BD_wave-1.754	2755	G	T	2413	29525	NSP3	V12V	SNP_silent	Predicted phosphoesterase, papain-like proteinase
BD_wave-1.754	3037	C	T	2695	29525	NSP3	F106F	SNP_silent	Predicted phosphoesterase, papain-like proteinase
BD_wave-1.754	3955	G	T	3613	29525	NSP3	K412N	SNP	Predicted phosphoesterase, papain-like proteinase
BD_wave-1.754	6031	C	T	5689	29525	NSP3	N1104N	SNP_silent	Predicted phosphoesterase, papain-like proteinase
BD_wave-1.754	10400	G	A	10058	29525	NSP5	A116T	SNP	3C-like proteinase
BD_wave-1.754	14408	C	T	14066	29525	NSP12b	P314L	SNP	RNA-dependent RNA polymerase, post-ribosomal frameshift
BD_wave-1.754	23403	A	G	23061	29525	S	D614G	SNP	Spike
BD_wave-1.754	23604	C	G	23262	29525	S	P681R	SNP	Spike
BD_wave-1.754	26681	C	T	26339	29525	M	F53F	SNP_silent	Membrane
BD_wave-1.754	28881	GGG	AAC	28539	29525	N	RG203KR	SNP	Nucleocapsid protein
BD_wave-1.755	1163	A	T	843	29547	NSP2	I120F	SNP	Non-Structural protein 2
BD_wave-1.755	1288	C	T	968	29547	NSP2	C161C	SNP_silent	Non-Structural protein 2
BD_wave-1.755	1473	C	T	1153	29547	NSP2	T223I	SNP	Non-Structural protein 2
BD_wave-1.755	3037	C	T	2717	29547	NSP3	F106F	SNP_silent	Predicted phosphoesterase, papain-like proteinase
BD_wave-1.755	3955	G	T	3635	29547	NSP3	K412N	SNP	Predicted phosphoesterase, papain-like proteinase
BD_wave-1.755	6659	A	G	6339	29547	NSP3	S1314G	SNP	Predicted phosphoesterase, papain-like proteinase
BD_wave-1.755	8880	C	T	8560	29547	NSP4	T109M	SNP	Transmembrane protein
BD_wave-1.755	11109	C	T	10789	29547	NSP6	A46V	SNP	Transmembrane protein
BD_wave-1.755	14408	C	T	14088	29547	NSP12b	P314L	SNP	RNA-dependent RNA polymerase, post-ribosomal frameshift
BD_wave-1.755	19660	C	T	19340	29547	NSP15	H14Y	SNP	endoRNAse
BD_wave-1.755	19810	A	G	19490	29547	NSP15	K64E	SNP	endoRNAse
BD_wave-1.755	23403	A	G	23083	29547	S	D614G	SNP	Spike
BD_wave-1.755	23604	C	G	23284	29547	S	P681R	SNP	Spike
BD_wave-1.755	26681	C	T	26361	29547	M	F53F	SNP_silent	Membrane
BD_wave-1.755	27984	T	C	27664	29547	ORF8	Y31H	SNP	ORF8 protein
BD_wave-1.755	28153	C	T	27833	29547	ORF8	T87I	SNP	ORF8 protein
BD_wave-1.755	28877	AG	TC	28557	29547	N	S201S	SNP_silent	Nucleocapsid protein
BD_wave-1.755	28881	GGG	AAC	28561	29547	N	RG203KR	SNP	Nucleocapsid protein
BD_wave-1.757	1163	A	T	1109	29812	NSP2	I120F	SNP	Non-Structural protein 2
BD_wave-1.757	1385	C	T	1331	29812	NSP2	H194Y	SNP	Non-Structural protein 2
BD_wave-1.757	3037	C	T	2983	29812	NSP3	F106F	SNP_silent	Predicted phosphoesterase, papain-like proteinase
BD_wave-1.757	3961	C	T	3907	29812	NSP3	I414I	SNP_silent	Predicted phosphoesterase, papain-like proteinase
BD_wave-1.757	14408	C	T	14354	29812	NSP12b	P314L	SNP	RNA-dependent RNA polymerase, post-ribosomal frameshift
BD_wave-1.757	17163	C	T	17109	29812	NSP13	C309C	SNP_silent	Helicase
BD_wave-1.757	21846	C	T	21792	29812	S	T95I	SNP	Spike
BD_wave-1.757	22205	G	T	22151	29812	S	D215Y	SNP	Spike
BD_wave-1.757	23280	C	T	23226	29812	S	T573I	SNP	Spike
BD_wave-1.757	23403	A	G	23349	29812	S	D614G	SNP	Spike
BD_wave-1.757	26230	G	T	26176	29812	3'UTR	26230	extragenic	NA
BD_wave-1.757	28280	G	T	28226	29812	N	D3Y	SNP	Nucleocapsid protein
BD_wave-1.757	28657	C	T	28603	29812	N	D128D	SNP_silent	Nucleocapsid protein
BD_wave-1.757	28877	AG	TC	28823	29812	N	S201S	SNP_silent	Nucleocapsid protein
BD_wave-1.757	28881	GGG	AAC	28827	29812	N	RG203KR	SNP	Nucleocapsid protein
BD_wave-1.757	29404	T	C	29350	29812	N	D377D	SNP_silent	Nucleocapsid protein
BD_wave-1.757	29409	C	T	29355	29812	N	T379I	SNP	Nucleocapsid protein
BD_wave-1.923	1163	A	T	798	29471	NSP2	I120F	SNP	Non-Structural protein 2
BD_wave-1.923	3037	C	T	2672	29471	NSP3	F106F	SNP_silent	Predicted phosphoesterase, papain-like proteinase
BD_wave-1.923	14408	C	T	14043	29471	NSP12b	P314L	SNP	RNA-dependent RNA polymerase, post-ribosomal frameshift
BD_wave-1.923	23403	A	G	23038	29471	S	D614G	SNP	Spike
BD_wave-1.923	28881	GGG	AAC	28516	29471	N	RG203KR	SNP	Nucleocapsid protein
BD_wave-1.981	1163	A	T	1089	29771	NSP2	I120F	SNP	Non-Structural protein 2
BD_wave-1.981	2506	T	C	2432	29771	NSP2	L567L	SNP_silent	Non-Structural protein 2
BD_wave-1.981	3037	C	T	2963	29771	NSP3	F106F	SNP_silent	Predicted phosphoesterase, papain-like proteinase
BD_wave-1.981	3881	A	G	3807	29771	NSP3	I388V	SNP	Predicted phosphoesterase, papain-like proteinase
BD_wave-1.981	14408	C	T	14334	29771	NSP12b	P314L	SNP	RNA-dependent RNA polymerase, post-ribosomal frameshift
BD_wave-1.981	20987	C	T	20913	29771	NSP16	T110I	SNP	2'-O-ribose methyltransferase
BD_wave-1.981	23403	A	G	23329	29771	S	D614G	SNP	Spike
BD_wave-1.981	24910	T	C	24836	29771	S	T1116T	SNP_silent	Spike
BD_wave-1.981	25135	G	T	25061	29771	S	K1191N	SNP	Spike
BD_wave-1.981	25445	G	T	25371	29771	ORF3a	G18V	SNP	ORF3a protein
BD_wave-1.981	28881	GGG	AAC	28807	29771	N	RG203KR	SNP	Nucleocapsid protein
BD_wave-1.981	29411	C	T	29337	29771	N	Q380*	SNP_stop	Nucleocapsid protein
BD_wave-1.984	1163	A	T	1037	29606	NSP2	I120F	SNP	Non-Structural protein 2
BD_wave-1.984	3037	C	T	2911	29606	NSP3	F106F	SNP_silent	Predicted phosphoesterase, papain-like proteinase
BD_wave-1.984	21691	C	G	21565	29606	S	F43L	SNP	Spike
BD_wave-1.984	23403	A	G	23277	29606	S	D614G	SNP	Spike
BD_wave-1.984	28881	GGG	AAC	28755	29606	N	RG203KR	SNP	Nucleocapsid protein
BD_wave-1.984	29260	G	A	29134	29606	N	T329T	SNP_silent	Nucleocapsid protein
BD_wave-1.400	1818	A	.	1763	29298	NSP2	K338	deletion_frameshift	Non-Structural protein 2
BD_wave-1.400	11082	TG	.	11026	29298	NSP6	L37	deletion_frameshift	Transmembrane protein
BD_wave-1.400	13463	T	.	13405	29298	NSP12a	F7	deletion_frameshift	RNA-dependent RNA polymerase, pre-ribosomal frameshift
BD_wave-1.400	13730	C	T	13672	29298	NSP12b	A88V	SNP	RNA-dependent RNA polymerase, post-ribosomal frameshift
BD_wave-1.400	19263	C	T	19205	29298	NSP14	N408N	SNP_silent	3'-to-5' exonuclease
BD_wave-1.400	28311	C	T	28253	29298	N	P13L	SNP	Nucleocapsid protein
BD_wave-1.220	3037	C	T	2546	29344	NSP3	F106F	SNP_silent	Predicted phosphoesterase, papain-like proteinase
BD_wave-1.220	3171	T	C	2680	29344	NSP3	L151P	SNP	Predicted phosphoesterase, papain-like proteinase
BD_wave-1.220	11042	G	T	10551	29344	NSP6	V24F	SNP	Transmembrane protein
BD_wave-1.220	14408	C	T	13917	29344	NSP12b	P314L	SNP	RNA-dependent RNA polymerase, post-ribosomal frameshift
BD_wave-1.220	15543	G	T	15052	29344	NSP12b	T692T	SNP_silent	RNA-dependent RNA polymerase, post-ribosomal frameshift
BD_wave-1.220	21673	T	A	21182	29344	S	Y37*	SNP_stop	Spike
BD_wave-1.220	23403	A	G	22912	29344	S	D614G	SNP	Spike
BD_wave-1.220	28253	C	T	27762	29344	ORF8	F120F	SNP_silent	ORF8 protein
BD_wave-1.220	28881	GGG	AAC	28390	29344	N	RG203KR	SNP	Nucleocapsid protein
BD_wave-1.264	3037	C	T	3009	29722	NSP3	F106F	SNP_silent	Predicted phosphoesterase, papain-like proteinase
BD_wave-1.264	3096	C	T	3068	29722	NSP3	S126L	SNP	Predicted phosphoesterase, papain-like proteinase
BD_wave-1.264	4881	G	A	4853	29722	NSP3	S721N	SNP	Predicted phosphoesterase, papain-like proteinase
BD_wave-1.264	5470	G	A	5442	29722	NSP3	L917L	SNP_silent	Predicted phosphoesterase, papain-like proteinase
BD_wave-1.264	6813	C	T	6785	29722	NSP3	T1365I	SNP	Predicted phosphoesterase, papain-like proteinase
BD_wave-1.264	8964	C	T	8936	29722	NSP4	S137L	SNP	Transmembrane protein
BD_wave-1.264	11083	G	T	11055	29722	NSP6	L37F	SNP	Transmembrane protein
BD_wave-1.264	14408	C	T	14380	29722	NSP12b	P314L	SNP	RNA-dependent RNA polymerase, post-ribosomal frameshift
BD_wave-1.264	18984	G	T	18956	29722	NSP14	M315I	SNP	3'-to-5' exonuclease
BD_wave-1.264	21990	TTT	.	21961	29722	S	V143	deletion	Spike
BD_wave-1.264	22444	C	T	22413	29722	S	D294D	SNP_silent	Spike
BD_wave-1.264	28006	C	T	27975	29722	ORF8	P38L	SNP	ORF8 protein
BD_wave-1.37	3037	C	T	2395	29194	NSP3	F106F	SNP_silent	Predicted phosphoesterase, papain-like proteinase
BD_wave-1.37	4002	C	T	3360	29194	NSP3	T428I	SNP	Predicted phosphoesterase, papain-like proteinase
BD_wave-1.37	7448	A	G	6806	29194	NSP3	K1577E	SNP	Predicted phosphoesterase, papain-like proteinase
BD_wave-1.37	8311	C	T	7669	29194	NSP3	N1864N	SNP_silent	Predicted phosphoesterase, papain-like proteinase
BD_wave-1.37	9611	C	T	8969	29194	NSP4	L353F	SNP	Transmembrane protein
BD_wave-1.37	10097	G	A	9455	29194	NSP5	G15S	SNP	3C-like proteinase
BD_wave-1.37	11518	C	T	10876	29194	NSP6	V182V	SNP_silent	Transmembrane protein
BD_wave-1.37	12191	G	T	11549	29194	NSP8	V34F	SNP	Non-Structural protein 8
BD_wave-1.37	12534	C	T	11892	29194	NSP8	T148I	SNP	Non-Structural protein 8
BD_wave-1.37	13536	C	T	12894	29194	NSP12b	Y23Y	SNP_silent	RNA-dependent RNA polymerase, post-ribosomal frameshift
BD_wave-1.37	14408	C	T	13766	29194	NSP12b	P314L	SNP	RNA-dependent RNA polymerase, post-ribosomal frameshift
BD_wave-1.37	19018	C	T	18376	29194	NSP14	P327S	SNP	3'-to-5' exonuclease
BD_wave-1.37	23403	A	G	22761	29194	S	D614G	SNP	Spike
BD_wave-1.37	23593	G	T	22951	29194	S	Q677H	SNP	Spike
BD_wave-1.37	23731	C	T	23089	29194	S	T723T	SNP_silent	Spike
BD_wave-1.37	25572	C	T	24930	29194	ORF3a	S60S	SNP_silent	ORF3a protein
BD_wave-1.37	28875	G	T	28233	29194	N	S201I	SNP	Nucleocapsid protein
BD_wave-1.37	28881	GGG	AAC	28239	29194	N	RG203KR	SNP	Nucleocapsid protein
BD_wave-1.37	28908	G	T	28266	29194	N	G212V	SNP	Nucleocapsid protein
BD_wave-1.410	3037	C	T	2695	29014	NSP3	F106F	SNP_silent	Predicted phosphoesterase, papain-like proteinase
BD_wave-1.410	14408	C	T	14066	29014	NSP12b	P314L	SNP	RNA-dependent RNA polymerase, post-ribosomal frameshift
BD_wave-1.688	3037	C	T	3008	29837	NSP3	F106F	SNP_silent	Predicted phosphoesterase, papain-like proteinase
BD_wave-1.688	4345	C	T	4316	29837	NSP3	I542I	SNP_silent	Predicted phosphoesterase, papain-like proteinase
BD_wave-1.688	9836	C	T	9807	29837	NSP4	Y427Y	SNP_silent	Transmembrane protein
BD_wave-1.688	14408	C	T	14379	29837	NSP12b	P314L	SNP	RNA-dependent RNA polymerase, post-ribosomal frameshift
BD_wave-1.688	20544	C	T	20515	29837	NSP15	S308S	SNP_silent	endoRNAse
BD_wave-1.688	22468	G	T	22439	29837	S	T302T	SNP_silent	Spike
BD_wave-1.688	23403	A	G	23374	29837	S	D614G	SNP	Spike
BD_wave-1.688	28881	GGG	AAC	28852	29837	N	RG203KR	SNP	Nucleocapsid protein
BD_wave-1.690	3037	C	T	2947	29776	NSP3	F106F	SNP_silent	Predicted phosphoesterase, papain-like proteinase
BD_wave-1.690	14408	C	T	14318	29776	NSP12b	P314L	SNP	RNA-dependent RNA polymerase, post-ribosomal frameshift
BD_wave-1.690	18877	C	T	18787	29776	NSP14	C279C	SNP_silent	3'-to-5' exonuclease
BD_wave-1.690	22444	C	T	22354	29776	S	D294D	SNP_silent	Spike
BD_wave-1.690	23403	A	G	23313	29776	S	D614G	SNP	Spike
BD_wave-1.690	25494	G	T	25404	29776	ORF3a	T34T	SNP_silent	ORF3a protein
BD_wave-1.690	25563	G	T	25473	29776	ORF3a	Q57H	SNP	ORF3a protein
BD_wave-1.690	26735	C	T	26645	29776	M	Y71Y	SNP_silent	Membrane
BD_wave-1.690	28854	C	T	28764	29776	N	S194L	SNP	Nucleocapsid protein
BD_wave-1.759	3037	C	T	2373	29172	NSP3	F106F	SNP_silent	Predicted phosphoesterase, papain-like proteinase
BD_wave-1.759	6589	G	T	5925	29172	NSP3	K1290N	SNP	Predicted phosphoesterase, papain-like proteinase
BD_wave-1.759	7012	T	C	6348	29172	NSP3	A1431A	SNP_silent	Predicted phosphoesterase, papain-like proteinase
BD_wave-1.759	9190	G	T	8526	29172	NSP4	V212V	SNP_silent	Transmembrane protein
BD_wave-1.759	11078	T	C	10414	29172	NSP6	F36L	SNP	Transmembrane protein
BD_wave-1.759	23403	A	G	22739	29172	S	D614G	SNP	Spike
BD_wave-1.759	25855	G	T	25191	29172	ORF3a	D155Y	SNP	ORF3a protein
BD_wave-1.759	26029	C	A	25365	29172	ORF3a	Q213K	SNP	ORF3a protein
BD_wave-1.759	28881	GGG	AAC	28217	29172	N	RG203KR	SNP	Nucleocapsid protein
BD_wave-1.759	28887	C	T	28223	29172	N	T205I	SNP	Nucleocapsid protein
BD_wave-1.821	3037	C	T	3009	29875	NSP3	F106F	SNP_silent	Predicted phosphoesterase, papain-like proteinase
BD_wave-1.821	14408	C	T	14380	29875	NSP12b	P314L	SNP	RNA-dependent RNA polymerase, post-ribosomal frameshift
BD_wave-1.821	15324	C	T	15296	29875	NSP12b	N619N	SNP_silent	RNA-dependent RNA polymerase, post-ribosomal frameshift
BD_wave-1.821	23403	A	G	23375	29875	S	D614G	SNP	Spike
BD_wave-1.85	3037	C	T	2695	29494	NSP3	F106F	SNP_silent	Predicted phosphoesterase, papain-like proteinase
BD_wave-1.85	10125	C	T	9783	29494	NSP5	T24I	SNP	3C-like proteinase
BD_wave-1.85	14408	C	T	14066	29494	NSP12b	P314L	SNP	RNA-dependent RNA polymerase, post-ribosomal frameshift
BD_wave-1.85	15324	C	T	14982	29494	NSP12b	N619N	SNP_silent	RNA-dependent RNA polymerase, post-ribosomal frameshift
BD_wave-1.85	23320	C	T	22978	29494	S	D586D	SNP_silent	Spike
BD_wave-1.85	23403	A	G	23061	29494	S	D614G	SNP	Spike
BD_wave-1.85	23868	G	T	23526	29494	S	G769V	SNP	Spike
BD_wave-1.986	4105	G	T	4071	29679	NSP3	K462N	SNP	Predicted phosphoesterase, papain-like proteinase
BD_wave-1.986	4326	A	T	4292	29679	NSP3	Y536F	SNP	Predicted phosphoesterase, papain-like proteinase
BD_wave-1.986	8809	C	A	8775	29679	NSP4	D85E	SNP	Transmembrane protein
BD_wave-1.986	12115	C	T	12081	29679	NSP8	S8S	SNP_silent	Non-Structural protein 8
BD_wave-1.986	21395	A	G	21361	29679	NSP16	D246G	SNP	2'-O-ribose methyltransferase
BD_wave-1.986	23403	A	G	23369	29679	S	D614G	SNP	Spike
BD_wave-1.986	26051	G	A	26017	29679	ORF3a	S220N	SNP	ORF3a protein
BD_wave-1.986	27240	G	T	27206	29679	ORF6	E13D	SNP	ORF6 protein
BD_wave-1.986	28305	A	G	28271	29679	N	N11S	SNP	Nucleocapsid protein
BD_wave-1.986	28881	GGG	AAC	28847	29679	N	RG203KR	SNP	Nucleocapsid protein
BD_wave-1.1066	6720	C	T	6666	29297	NSP3	T1334I	SNP	Predicted phosphoesterase, papain-like proteinase
BD_wave-1.1066	9815	T	.	9760	29297	NSP4	F420	deletion_frameshift	Transmembrane protein
BD_wave-1.1066	11081	TTG	.	11025	29297	NSP6	L37	deletion	Transmembrane protein
BD_wave-1.1066	11183	T	.	11124	29297	NSP6	F70	deletion_frameshift	Transmembrane protein
BD_wave-1.1066	13730	C	T	13671	29297	NSP12b	A88V	SNP	RNA-dependent RNA polymerase, post-ribosomal frameshift
BD_wave-1.1066	14649	C	T	14590	29297	NSP12b	N394N	SNP_silent	RNA-dependent RNA polymerase, post-ribosomal frameshift
BD_wave-1.1066	28311	C	T	28252	29297	N	P13L	SNP	Nucleocapsid protein
BD_wave-1.88	6729	A	G	6707	29848	NSP3	N1337S	SNP	Predicted phosphoesterase, papain-like proteinase
BD_wave-1.88	8782	C	T	8760	29848	NSP4	S76S	SNP_silent	Transmembrane protein
BD_wave-1.88	10329	A	G	10307	29848	NSP5	D92G	SNP	3C-like proteinase
BD_wave-1.88	12484	C	T	12462	29848	NSP8	V131V	SNP_silent	Non-Structural protein 8
BD_wave-1.88	15324	C	T	15302	29848	NSP12b	N619N	SNP_silent	RNA-dependent RNA polymerase, post-ribosomal frameshift
BD_wave-1.88	15738	C	T	15716	29848	NSP12b	F757F	SNP_silent	RNA-dependent RNA polymerase, post-ribosomal frameshift
BD_wave-1.88	22468	G	T	22446	29848	S	T302T	SNP_silent	Spike
BD_wave-1.88	28144	T	C	28122	29848	ORF8	L84S	SNP	ORF8 protein
BD_wave-1.88	28878	G	A	28856	29848	N	S202N	SNP	Nucleocapsid protein
BD_wave-1.88	29742	G	A	29720	29848	3'UTR	29742	extragenic	NA
BD_wave-1.94	8782	C	T	8769	29869	NSP4	S76S	SNP_silent	Transmembrane protein
BD_wave-1.94	10323	A	G	10310	29869	NSP5	K90R	SNP	3C-like proteinase
BD_wave-1.94	22468	G	T	22455	29869	S	T302T	SNP_silent	Spike
BD_wave-1.94	23320	C	T	23307	29869	S	D586D	SNP_silent	Spike
BD_wave-1.94	25505	A	T	25492	29869	ORF3a	Q38L	SNP	ORF3a protein
BD_wave-1.94	28087	C	T	28074	29869	ORF8	A65V	SNP	ORF8 protein
BD_wave-1.94	28144	T	C	28131	29869	ORF8	L84S	SNP	ORF8 protein
BD_wave-1.94	28878	G	A	28865	29869	N	S202N	SNP	Nucleocapsid protein
BD_wave-1.94	29742	G	A	29729	29869	3'UTR	29742	extragenic	NA
BD_wave-1.94	29856	T	A	29843	29869	3'UTR	29856	extragenic	NA
BD_wave-1.94	29858	T	A	29845	29869	3'UTR	29858	extragenic	NA

### Sheet: full_report_wave-2
sample	refpos	refvar	qvar	qpos	qlength	protein	variant	varclass	annotation
BD_wave-2.111	10	T	A	4	29812	5'UTR	10	extragenic	NA
BD_wave-2.111	174	G	T	168	29812	5'UTR	174	extragenic	NA
BD_wave-2.111	241	C	T	235	29812	5'UTR	241	extragenic	NA
BD_wave-2.111	1059	C	T	1053	29812	NSP2	T85I	SNP	Non-Structural protein 2
BD_wave-2.111	2692	A	T	2686	29812	NSP2	T629T	SNP_silent	Non-Structural protein 2
BD_wave-2.111	3037	C	T	3031	29812	NSP3	F106F	SNP_silent	Predicted phosphoesterase, papain-like proteinase
BD_wave-2.111	5230	G	T	5224	29812	NSP3	K837N	SNP	Predicted phosphoesterase, papain-like proteinase
BD_wave-2.111	6402	C	T	6396	29812	NSP3	P1228L	SNP	Predicted phosphoesterase, papain-like proteinase
BD_wave-2.111	7624	T	C	7618	29812	NSP3	V1635V	SNP_silent	Predicted phosphoesterase, papain-like proteinase
BD_wave-2.111	8052	A	G	8046	29812	NSP3	N1778S	SNP	Predicted phosphoesterase, papain-like proteinase
BD_wave-2.111	10323	A	G	10317	29812	NSP5	K90R	SNP	3C-like proteinase
BD_wave-2.111	10396	G	T	10390	29812	NSP5	V114V	SNP_silent	3C-like proteinase
BD_wave-2.111	10615	C	T	10609	29812	NSP5	D187D	SNP_silent	3C-like proteinase
BD_wave-2.111	11287	GTCTGGTTTTAAGCTAAA	.	11280	29812	NSP6	S106	deletion	Transmembrane protein
BD_wave-2.111	13616	A	C	13592	29812	NSP12b	K50T	SNP	RNA-dependent RNA polymerase, post-ribosomal frameshift
BD_wave-2.111	14408	C	T	14384	29812	NSP12b	P314L	SNP	RNA-dependent RNA polymerase, post-ribosomal frameshift
BD_wave-2.111	16687	A	G	16663	29812	NSP13	I151V	SNP	Helicase
BD_wave-2.111	21614	C	T	21590	29812	S	L18F	SNP	Spike
BD_wave-2.111	21801	A	C	21777	29812	S	D80A	SNP	Spike
BD_wave-2.111	22206	A	G	22182	29812	S	D215G	SNP	Spike
BD_wave-2.111	22287	TTGCTTTACATAGAAGTT	.	22262	29812	S	L242	deletion	Spike
BD_wave-2.111	22813	G	T	22771	29812	S	K417N	SNP	Spike
BD_wave-2.111	23012	G	A	22970	29812	S	E484K	SNP	Spike
BD_wave-2.111	23063	A	T	23021	29812	S	N501Y	SNP	Spike
BD_wave-2.111	23403	A	G	23361	29812	S	D614G	SNP	Spike
BD_wave-2.111	23664	C	T	23622	29812	S	A701V	SNP	Spike
BD_wave-2.111	25563	G	T	25521	29812	ORF3a	Q57H	SNP	ORF3a protein
BD_wave-2.111	25603	C	T	25561	29812	ORF3a	Q70Q	SNP_silent	ORF3a protein
BD_wave-2.111	25904	C	T	25862	29812	ORF3a	S171L	SNP	ORF3a protein
BD_wave-2.111	26456	C	T	26414	29812	E	P71L	SNP	Envelope
BD_wave-2.111	28253	C	T	28211	29812	ORF8	F120F	SNP_silent	ORF8 protein
BD_wave-2.111	28887	C	T	28845	29812	N	T205I	SNP	Nucleocapsid protein
BD_wave-2.135	10	T	A	8	29807	5'UTR	10	extragenic	NA
BD_wave-2.135	241	C	T	239	29807	5'UTR	241	extragenic	NA
BD_wave-2.135	1878	C	T	1876	29807	NSP2	S358L	SNP	Non-Structural protein 2
BD_wave-2.135	1912	C	T	1910	29807	NSP2	S369S	SNP_silent	Non-Structural protein 2
BD_wave-2.135	3037	C	T	3035	29807	NSP3	F106F	SNP_silent	Predicted phosphoesterase, papain-like proteinase
BD_wave-2.135	3852	A	T	3850	29807	NSP3	E378V	SNP	Predicted phosphoesterase, papain-like proteinase
BD_wave-2.135	3961	C	T	3959	29807	NSP3	I414I	SNP_silent	Predicted phosphoesterase, papain-like proteinase
BD_wave-2.135	4438	C	T	4436	29807	NSP3	V573V	SNP_silent	Predicted phosphoesterase, papain-like proteinase
BD_wave-2.135	7798	G	T	7796	29807	NSP3	K1693N	SNP	Predicted phosphoesterase, papain-like proteinase
BD_wave-2.135	9072	C	T	9070	29807	NSP4	T173I	SNP	Transmembrane protein
BD_wave-2.135	9891	C	T	9889	29807	NSP4	A446V	SNP	Transmembrane protein
BD_wave-2.135	10116	C	T	10114	29807	NSP5	T21I	SNP	3C-like proteinase
BD_wave-2.135	11288	TCTGGTTTTAAGCTAAAA	.	11285	29807	NSP6	S106	deletion	Transmembrane protein
BD_wave-2.135	12076	C	T	12056	29807	NSP7	N78N	SNP_silent	Non-Structural protein 7
BD_wave-2.135	12623	C	T	12603	29807	NSP8	P178S	SNP	Non-Structural protein 8
BD_wave-2.135	14408	C	T	14388	29807	NSP12b	P314L	SNP	RNA-dependent RNA polymerase, post-ribosomal frameshift
BD_wave-2.135	20578	G	A	20558	29807	NSP15	V320M	SNP	endoRNAse
BD_wave-2.135	21204	G	T	21184	29807	NSP16	K182N	SNP	2'-O-ribose methyltransferase
BD_wave-2.135	21846	C	T	21826	29807	S	T95I	SNP	Spike
BD_wave-2.135	21990	TTTATTACC	.	21969	29807	S	V143	deletion	Spike
BD_wave-2.135	23012	G	A	22983	29807	S	E484K	SNP	Spike
BD_wave-2.135	23287	T	C	23258	29807	S	A575A	SNP_silent	Spike
BD_wave-2.135	23403	A	G	23374	29807	S	D614G	SNP	Spike
BD_wave-2.135	23604	C	A	23575	29807	S	P681H	SNP	Spike
BD_wave-2.135	23868	G	T	23839	29807	S	G769V	SNP	Spike
BD_wave-2.135	23948	G	C	23919	29807	S	D796H	SNP	Spike
BD_wave-2.135	24382	C	T	24353	29807	S	S940S	SNP_silent	Spike
BD_wave-2.135	25276	C	A	25247	29807	S	T1238T	SNP_silent	Spike
BD_wave-2.135	26767	T	C	26738	29807	M	I82T	SNP	Membrane
BD_wave-2.135	27887	AACGAACATGAAATT	.	27857	29807	3'UTR	27887	extragenic	NA
BD_wave-2.135	28209	G	T	28165	29807	ORF8	E106*	SNP_stop	ORF8 protein
BD_wave-2.135	28271	A	G	28227	29807	3'UTR	28271	extragenic	NA
BD_wave-2.135	28881	GGG	AAC	28837	29807	N	RG203KR	SNP	Nucleocapsid protein
BD_wave-2.135	28896	CTA	.	28851	29807	N	A208	deletion	Nucleocapsid protein
BD_wave-2.135	29769	C	T	29722	29807	3'UTR	29769	extragenic	NA
BD_wave-2.155	10	T	A	4	29848	5'UTR	10	extragenic	NA
BD_wave-2.155	241	C	T	235	29848	5'UTR	241	extragenic	NA
BD_wave-2.155	335	C	T	329	29848	NSP1	R24C	SNP	Leader protein
BD_wave-2.155	434	G	A	428	29848	NSP1	E57K	SNP	Leader protein
BD_wave-2.155	1163	A	T	1157	29848	NSP2	I120F	SNP	Non-Structural protein 2
BD_wave-2.155	3037	C	T	3031	29848	NSP3	F106F	SNP_silent	Predicted phosphoesterase, papain-like proteinase
BD_wave-2.155	3496	G	T	3490	29848	NSP3	K259N	SNP	Predicted phosphoesterase, papain-like proteinase
BD_wave-2.155	3652	A	G	3646	29848	NSP3	Q311Q	SNP_silent	Predicted phosphoesterase, papain-like proteinase
BD_wave-2.155	8290	C	T	8284	29848	NSP3	L1857L	SNP_silent	Predicted phosphoesterase, papain-like proteinase
BD_wave-2.155	8682	T	C	8676	29848	NSP4	I43T	SNP	Transmembrane protein
BD_wave-2.155	9436	A	G	9430	29848	NSP4	V294V	SNP_silent	Transmembrane protein
BD_wave-2.155	14408	C	T	14402	29848	NSP12b	P314L	SNP	RNA-dependent RNA polymerase, post-ribosomal frameshift
BD_wave-2.155	21633	T	C	21627	29848	S	L24S	SNP	Spike
BD_wave-2.155	22051	G	T	22045	29848	S	A163A	SNP_silent	Spike
BD_wave-2.155	23403	A	G	23397	29848	S	D614G	SNP	Spike
BD_wave-2.155	23604	C	G	23598	29848	S	P681R	SNP	Spike
BD_wave-2.155	25969	T	A	25963	29848	ORF3a	W193R	SNP	ORF3a protein
BD_wave-2.155	27217	G	T	27211	29848	ORF6	D6Y	SNP	ORF6 protein
BD_wave-2.155	28881	GGG	AAC	28875	29848	N	RG203KR	SNP	Nucleocapsid protein
BD_wave-2.190	10	T	A	4	29821	5'UTR	10	extragenic	NA
BD_wave-2.190	13	T	A	7	29821	5'UTR	13	extragenic	NA
BD_wave-2.190	174	G	T	168	29821	5'UTR	174	extragenic	NA
BD_wave-2.190	241	C	T	235	29821	5'UTR	241	extragenic	NA
BD_wave-2.190	1059	C	T	1053	29821	NSP2	T85I	SNP	Non-Structural protein 2
BD_wave-2.190	2692	A	T	2686	29821	NSP2	T629T	SNP_silent	Non-Structural protein 2
BD_wave-2.190	3037	C	T	3031	29821	NSP3	F106F	SNP_silent	Predicted phosphoesterase, papain-like proteinase
BD_wave-2.190	5230	G	T	5224	29821	NSP3	K837N	SNP	Predicted phosphoesterase, papain-like proteinase
BD_wave-2.190	6402	C	T	6396	29821	NSP3	P1228L	SNP	Predicted phosphoesterase, papain-like proteinase
BD_wave-2.190	7624	T	C	7618	29821	NSP3	V1635V	SNP_silent	Predicted phosphoesterase, papain-like proteinase
BD_wave-2.190	8052	A	G	8046	29821	NSP3	N1778S	SNP	Predicted phosphoesterase, papain-like proteinase
BD_wave-2.190	10323	A	G	10317	29821	NSP5	K90R	SNP	3C-like proteinase
BD_wave-2.190	10396	G	T	10390	29821	NSP5	V114V	SNP_silent	3C-like proteinase
BD_wave-2.190	10615	C	T	10609	29821	NSP5	D187D	SNP_silent	3C-like proteinase
BD_wave-2.190	11287	GTCTGGTTTTAAGCTAAA	.	11280	29821	NSP6	S106	deletion	Transmembrane protein
BD_wave-2.190	14408	C	T	14384	29821	NSP12b	P314L	SNP	RNA-dependent RNA polymerase, post-ribosomal frameshift
BD_wave-2.190	15240	C	T	15216	29821	NSP12b	N591N	SNP_silent	RNA-dependent RNA polymerase, post-ribosomal frameshift
BD_wave-2.190	16687	A	G	16663	29821	NSP13	I151V	SNP	Helicase
BD_wave-2.190	18555	C	T	18531	29821	NSP14	D172D	SNP_silent	3'-to-5' exonuclease
BD_wave-2.190	21614	C	T	21590	29821	S	L18F	SNP	Spike
BD_wave-2.190	21801	A	C	21777	29821	S	D80A	SNP	Spike
BD_wave-2.190	22206	A	G	22182	29821	S	D215G	SNP	Spike
BD_wave-2.190	22286	CTTGCTTTA	.	22261	29821	S	L242	deletion	Spike
BD_wave-2.190	22813	G	T	22780	29821	S	K417N	SNP	Spike
BD_wave-2.190	23012	G	A	22979	29821	S	E484K	SNP	Spike
BD_wave-2.190	23063	A	T	23030	29821	S	N501Y	SNP	Spike
BD_wave-2.190	23403	A	G	23370	29821	S	D614G	SNP	Spike
BD_wave-2.190	23664	C	T	23631	29821	S	A701V	SNP	Spike
BD_wave-2.190	25563	G	T	25530	29821	ORF3a	Q57H	SNP	ORF3a protein
BD_wave-2.190	25603	C	T	25570	29821	ORF3a	Q70Q	SNP_silent	ORF3a protein
BD_wave-2.190	25904	C	T	25871	29821	ORF3a	S171L	SNP	ORF3a protein
BD_wave-2.190	26456	C	T	26423	29821	E	P71L	SNP	Envelope
BD_wave-2.190	28253	C	T	28220	29821	ORF8	F120F	SNP_silent	ORF8 protein
BD_wave-2.190	28887	C	T	28854	29821	N	T205I	SNP	Nucleocapsid protein
BD_wave-2.20	10	T	A	4	29830	5'UTR	10	extragenic	NA
BD_wave-2.20	13	T	A	7	29830	5'UTR	13	extragenic	NA
BD_wave-2.20	174	G	T	168	29830	5'UTR	174	extragenic	NA
BD_wave-2.20	241	C	T	235	29830	5'UTR	241	extragenic	NA
BD_wave-2.20	1059	C	T	1053	29830	NSP2	T85I	SNP	Non-Structural protein 2
BD_wave-2.20	2692	A	T	2686	29830	NSP2	T629T	SNP_silent	Non-Structural protein 2
BD_wave-2.20	3037	C	T	3031	29830	NSP3	F106F	SNP_silent	Predicted phosphoesterase, papain-like proteinase
BD_wave-2.20	5230	G	T	5224	29830	NSP3	K837N	SNP	Predicted phosphoesterase, papain-like proteinase
BD_wave-2.20	5812	C	T	5806	29830	NSP3	D1031D	SNP_silent	Predicted phosphoesterase, papain-like proteinase
BD_wave-2.20	6402	C	T	6396	29830	NSP3	P1228L	SNP	Predicted phosphoesterase, papain-like proteinase
BD_wave-2.20	6622	G	C	6616	29830	NSP3	L1301F	SNP	Predicted phosphoesterase, papain-like proteinase
BD_wave-2.20	7624	T	C	7618	29830	NSP3	V1635V	SNP_silent	Predicted phosphoesterase, papain-like proteinase
BD_wave-2.20	8052	A	G	8046	29830	NSP3	N1778S	SNP	Predicted phosphoesterase, papain-like proteinase
BD_wave-2.20	10323	A	G	10317	29830	NSP5	K90R	SNP	3C-like proteinase
BD_wave-2.20	10396	G	T	10390	29830	NSP5	V114V	SNP_silent	3C-like proteinase
BD_wave-2.20	10615	C	T	10609	29830	NSP5	D187D	SNP_silent	3C-like proteinase
BD_wave-2.20	11288	TCTGGTTTT	.	11281	29830	NSP6	S106	deletion	Transmembrane protein
BD_wave-2.20	14408	C	T	14393	29830	NSP12b	P314L	SNP	RNA-dependent RNA polymerase, post-ribosomal frameshift
BD_wave-2.20	16687	A	G	16672	29830	NSP13	I151V	SNP	Helicase
BD_wave-2.20	21614	C	T	21599	29830	S	L18F	SNP	Spike
BD_wave-2.20	21762	C	T	21747	29830	S	A67V	SNP	Spike
BD_wave-2.20	21801	A	C	21786	29830	S	D80A	SNP	Spike
BD_wave-2.20	22286	CTTGCTTTA	.	22270	29830	S	L242	deletion	Spike
BD_wave-2.20	22813	G	T	22789	29830	S	K417N	SNP	Spike
BD_wave-2.20	23012	G	A	22988	29830	S	E484K	SNP	Spike
BD_wave-2.20	23063	A	T	23039	29830	S	N501Y	SNP	Spike
BD_wave-2.20	23403	A	G	23379	29830	S	D614G	SNP	Spike
BD_wave-2.20	23664	C	T	23640	29830	S	A701V	SNP	Spike
BD_wave-2.20	24372	C	T	24348	29830	S	S937L	SNP	Spike
BD_wave-2.20	25563	G	T	25539	29830	ORF3a	Q57H	SNP	ORF3a protein
BD_wave-2.20	25904	C	T	25880	29830	ORF3a	S171L	SNP	ORF3a protein
BD_wave-2.20	26456	C	T	26432	29830	E	P71L	SNP	Envelope
BD_wave-2.20	28887	C	T	28863	29830	N	T205I	SNP	Nucleocapsid protein
BD_wave-2.218	10	T	A	10	29836	5'UTR	10	extragenic	NA
BD_wave-2.218	174	G	T	174	29836	5'UTR	174	extragenic	NA
BD_wave-2.218	241	C	T	241	29836	5'UTR	241	extragenic	NA
BD_wave-2.218	1059	C	T	1059	29836	NSP2	T85I	SNP	Non-Structural protein 2
BD_wave-2.218	2692	A	T	2692	29836	NSP2	T629T	SNP_silent	Non-Structural protein 2
BD_wave-2.218	3037	C	T	3037	29836	NSP3	F106F	SNP_silent	Predicted phosphoesterase, papain-like proteinase
BD_wave-2.218	5230	G	T	5230	29836	NSP3	K837N	SNP	Predicted phosphoesterase, papain-like proteinase
BD_wave-2.218	6402	C	T	6402	29836	NSP3	P1228L	SNP	Predicted phosphoesterase, papain-like proteinase
BD_wave-2.218	7624	T	C	7624	29836	NSP3	V1635V	SNP_silent	Predicted phosphoesterase, papain-like proteinase
BD_wave-2.218	8052	A	G	8052	29836	NSP3	N1778S	SNP	Predicted phosphoesterase, papain-like proteinase
BD_wave-2.218	10323	A	G	10323	29836	NSP5	K90R	SNP	3C-like proteinase
BD_wave-2.218	10396	G	T	10396	29836	NSP5	V114V	SNP_silent	3C-like proteinase
BD_wave-2.218	10615	C	T	10615	29836	NSP5	D187D	SNP_silent	3C-like proteinase
BD_wave-2.218	11288	TCTGGTTTT	.	11287	29836	NSP6	S106	deletion	Transmembrane protein
BD_wave-2.218	14408	C	T	14399	29836	NSP12b	P314L	SNP	RNA-dependent RNA polymerase, post-ribosomal frameshift
BD_wave-2.218	16687	A	G	16678	29836	NSP13	I151V	SNP	Helicase
BD_wave-2.218	21614	C	T	21605	29836	S	L18F	SNP	Spike
BD_wave-2.218	21801	A	C	21792	29836	S	D80A	SNP	Spike
BD_wave-2.218	22206	A	G	22197	29836	S	D215G	SNP	Spike
BD_wave-2.218	22286	CTTGCTTTA	.	22276	29836	S	L242	deletion	Spike
BD_wave-2.218	22813	G	T	22795	29836	S	K417N	SNP	Spike
BD_wave-2.218	23012	G	A	22994	29836	S	E484K	SNP	Spike
BD_wave-2.218	23063	A	T	23045	29836	S	N501Y	SNP	Spike
BD_wave-2.218	23403	A	G	23385	29836	S	D614G	SNP	Spike
BD_wave-2.218	23664	C	T	23646	29836	S	A701V	SNP	Spike
BD_wave-2.218	25563	G	T	25545	29836	ORF3a	Q57H	SNP	ORF3a protein
BD_wave-2.218	25603	C	T	25585	29836	ORF3a	Q70Q	SNP_silent	ORF3a protein
BD_wave-2.218	25904	C	T	25886	29836	ORF3a	S171L	SNP	ORF3a protein
BD_wave-2.218	26456	C	T	26438	29836	E	P71L	SNP	Envelope
BD_wave-2.218	28253	C	T	28235	29836	ORF8	F120F	SNP_silent	ORF8 protein
BD_wave-2.218	28887	C	T	28869	29836	N	T205I	SNP	Nucleocapsid protein
BD_wave-2.223	10	T	A	4	29827	5'UTR	10	extragenic	NA
BD_wave-2.223	13	T	A	7	29827	5'UTR	13	extragenic	NA
BD_wave-2.223	241	C	T	235	29827	5'UTR	241	extragenic	NA
BD_wave-2.223	3037	C	T	3031	29827	NSP3	F106F	SNP_silent	Predicted phosphoesterase, papain-like proteinase
BD_wave-2.223	8052	A	G	8046	29827	NSP3	N1778S	SNP	Predicted phosphoesterase, papain-like proteinase
BD_wave-2.223	10396	G	T	10390	29827	NSP5	V114V	SNP_silent	3C-like proteinase
BD_wave-2.223	11288	TCTGGTTTT	.	11281	29827	NSP6	S106	deletion	Transmembrane protein
BD_wave-2.223	14408	C	T	14393	29827	NSP12b	P314L	SNP	RNA-dependent RNA polymerase, post-ribosomal frameshift
BD_wave-2.223	21801	A	C	21786	29827	S	D80A	SNP	Spike
BD_wave-2.223	22286	CTTGCTTTA	.	22270	29827	S	L242	deletion	Spike
BD_wave-2.223	23403	A	G	23379	29827	S	D614G	SNP	Spike
BD_wave-2.223	25904	C	T	25880	29827	ORF3a	S171L	SNP	ORF3a protein
BD_wave-2.223	26456	C	T	26432	29827	E	P71L	SNP	Envelope
BD_wave-2.224	10	T	A	4	29832	5'UTR	10	extragenic	NA
BD_wave-2.224	174	G	T	168	29832	5'UTR	174	extragenic	NA
BD_wave-2.224	241	C	T	235	29832	5'UTR	241	extragenic	NA
BD_wave-2.224	1059	C	T	1053	29832	NSP2	T85I	SNP	Non-Structural protein 2
BD_wave-2.224	3037	C	T	3031	29832	NSP3	F106F	SNP_silent	Predicted phosphoesterase, papain-like proteinase
BD_wave-2.224	5230	G	T	5224	29832	NSP3	K837N	SNP	Predicted phosphoesterase, papain-like proteinase
BD_wave-2.224	6402	C	T	6396	29832	NSP3	P1228L	SNP	Predicted phosphoesterase, papain-like proteinase
BD_wave-2.224	6750	.	CA	6745	29832	NSP3	N1344	insertion_frameshift	Predicted phosphoesterase, papain-like proteinase
BD_wave-2.224	7624	T	C	7620	29832	NSP3	V1635V	SNP_silent	Predicted phosphoesterase, papain-like proteinase
BD_wave-2.224	8052	A	G	8048	29832	NSP3	N1778S	SNP	Predicted phosphoesterase, papain-like proteinase
BD_wave-2.224	10323	A	G	10319	29832	NSP5	K90R	SNP	3C-like proteinase
BD_wave-2.224	10396	G	T	10392	29832	NSP5	V114V	SNP_silent	3C-like proteinase
BD_wave-2.224	10615	C	T	10611	29832	NSP5	D187D	SNP_silent	3C-like proteinase
BD_wave-2.224	11288	TCTGGTTTT	.	11283	29832	NSP6	S106	deletion	Transmembrane protein
BD_wave-2.224	14408	C	T	14395	29832	NSP12b	P314L	SNP	RNA-dependent RNA polymerase, post-ribosomal frameshift
BD_wave-2.224	16687	A	G	16674	29832	NSP13	I151V	SNP	Helicase
BD_wave-2.224	21614	C	T	21601	29832	S	L18F	SNP	Spike
BD_wave-2.224	21801	A	C	21788	29832	S	D80A	SNP	Spike
BD_wave-2.224	22206	A	G	22193	29832	S	D215G	SNP	Spike
BD_wave-2.224	22286	CTTGCTTTA	.	22272	29832	S	L242	deletion	Spike
BD_wave-2.224	22813	G	T	22791	29832	S	K417N	SNP	Spike
BD_wave-2.224	23063	A	T	23041	29832	S	N501Y	SNP	Spike
BD_wave-2.224	23403	A	G	23381	29832	S	D614G	SNP	Spike
BD_wave-2.224	23664	C	T	23642	29832	S	A701V	SNP	Spike
BD_wave-2.224	25563	G	T	25541	29832	ORF3a	Q57H	SNP	ORF3a protein
BD_wave-2.224	25904	C	T	25882	29832	ORF3a	S171L	SNP	ORF3a protein
BD_wave-2.224	26456	C	T	26434	29832	E	P71L	SNP	Envelope
BD_wave-2.224	28253	C	T	28231	29832	ORF8	F120F	SNP_silent	ORF8 protein
BD_wave-2.303	10	T	A	10	29836	5'UTR	10	extragenic	NA
BD_wave-2.303	174	G	T	174	29836	5'UTR	174	extragenic	NA
BD_wave-2.303	241	C	T	241	29836	5'UTR	241	extragenic	NA
BD_wave-2.303	1059	C	T	1059	29836	NSP2	T85I	SNP	Non-Structural protein 2
BD_wave-2.303	2692	A	T	2692	29836	NSP2	T629T	SNP_silent	Non-Structural protein 2
BD_wave-2.303	3037	C	T	3037	29836	NSP3	F106F	SNP_silent	Predicted phosphoesterase, papain-like proteinase
BD_wave-2.303	3649	T	G	3649	29836	NSP3	I310M	SNP	Predicted phosphoesterase, papain-like proteinase
BD_wave-2.303	5230	G	T	5230	29836	NSP3	K837N	SNP	Predicted phosphoesterase, papain-like proteinase
BD_wave-2.303	6402	C	T	6402	29836	NSP3	P1228L	SNP	Predicted phosphoesterase, papain-like proteinase
BD_wave-2.303	7624	T	C	7624	29836	NSP3	V1635V	SNP_silent	Predicted phosphoesterase, papain-like proteinase
BD_wave-2.303	8052	A	G	8052	29836	NSP3	N1778S	SNP	Predicted phosphoesterase, papain-like proteinase
BD_wave-2.303	10323	A	G	10323	29836	NSP5	K90R	SNP	3C-like proteinase
BD_wave-2.303	10396	G	T	10396	29836	NSP5	V114V	SNP_silent	3C-like proteinase
BD_wave-2.303	10615	C	T	10615	29836	NSP5	D187D	SNP_silent	3C-like proteinase
BD_wave-2.303	11288	TCTGGTTTT	.	11287	29836	NSP6	S106	deletion	Transmembrane protein
BD_wave-2.303	12130	A	T	12121	29836	NSP8	A13A	SNP_silent	Non-Structural protein 8
BD_wave-2.303	14408	C	T	14399	29836	NSP12b	P314L	SNP	RNA-dependent RNA polymerase, post-ribosomal frameshift
BD_wave-2.303	16687	A	G	16678	29836	NSP13	I151V	SNP	Helicase
BD_wave-2.303	17213	C	T	17204	29836	NSP13	P326L	SNP	Helicase
BD_wave-2.303	21614	C	T	21605	29836	S	L18F	SNP	Spike
BD_wave-2.303	21801	A	C	21792	29836	S	D80A	SNP	Spike
BD_wave-2.303	22206	A	G	22197	29836	S	D215G	SNP	Spike
BD_wave-2.303	22286	CTTGCTTTA	.	22276	29836	S	L242	deletion	Spike
BD_wave-2.303	22813	G	T	22795	29836	S	K417N	SNP	Spike
BD_wave-2.303	23012	G	A	22994	29836	S	E484K	SNP	Spike
BD_wave-2.303	23063	A	T	23045	29836	S	N501Y	SNP	Spike
BD_wave-2.303	23403	A	G	23385	29836	S	D614G	SNP	Spike
BD_wave-2.303	23604	C	A	23586	29836	S	P681H	SNP	Spike
BD_wave-2.303	23664	C	T	23646	29836	S	A701V	SNP	Spike
BD_wave-2.303	25563	G	T	25545	29836	ORF3a	Q57H	SNP	ORF3a protein
BD_wave-2.303	25904	C	T	25886	29836	ORF3a	S171L	SNP	ORF3a protein
BD_wave-2.303	26456	C	T	26438	29836	E	P71L	SNP	Envelope
BD_wave-2.303	28253	C	T	28235	29836	ORF8	F120F	SNP_silent	ORF8 protein
BD_wave-2.303	28887	C	T	28869	29836	N	T205I	SNP	Nucleocapsid protein
BD_wave-2.35	10	T	A	7	29815	5'UTR	10	extragenic	NA
BD_wave-2.35	174	G	T	171	29815	5'UTR	174	extragenic	NA
BD_wave-2.35	241	C	T	238	29815	5'UTR	241	extragenic	NA
BD_wave-2.35	1059	C	T	1056	29815	NSP2	T85I	SNP	Non-Structural protein 2
BD_wave-2.35	2692	A	T	2689	29815	NSP2	T629T	SNP_silent	Non-Structural protein 2
BD_wave-2.35	3037	C	T	3034	29815	NSP3	F106F	SNP_silent	Predicted phosphoesterase, papain-like proteinase
BD_wave-2.35	5100	C	T	5097	29815	NSP3	S794L	SNP	Predicted phosphoesterase, papain-like proteinase
BD_wave-2.35	5230	G	T	5227	29815	NSP3	K837N	SNP	Predicted phosphoesterase, papain-like proteinase
BD_wave-2.35	10323	A	G	10320	29815	NSP5	K90R	SNP	3C-like proteinase
BD_wave-2.35	11288	TCTGGTTTTAAGCTAAAA	.	11284	29815	NSP6	S106	deletion	Transmembrane protein
BD_wave-2.35	13548	C	T	13527	29815	NSP12b	D27D	SNP_silent	RNA-dependent RNA polymerase, post-ribosomal frameshift
BD_wave-2.35	14408	C	T	14387	29815	NSP12b	P314L	SNP	RNA-dependent RNA polymerase, post-ribosomal frameshift
BD_wave-2.35	18647	C	T	18626	29815	NSP14	P203L	SNP	3'-to-5' exonuclease
BD_wave-2.35	21364	C	T	21343	29815	NSP16	P236S	SNP	2'-O-ribose methyltransferase
BD_wave-2.35	21801	A	C	21780	29815	S	D80A	SNP	Spike
BD_wave-2.35	22206	A	G	22185	29815	S	D215G	SNP	Spike
BD_wave-2.35	22280	ACTTTACTTGCTTTACAT	.	22258	29815	S	T240	deletion	Spike
BD_wave-2.35	22813	G	T	22774	29815	S	K417N	SNP	Spike
BD_wave-2.35	23012	G	A	22973	29815	S	E484K	SNP	Spike
BD_wave-2.35	23063	A	T	23024	29815	S	N501Y	SNP	Spike
BD_wave-2.35	23403	A	G	23364	29815	S	D614G	SNP	Spike
BD_wave-2.35	23577	C	T	23538	29815	S	A672V	SNP	Spike
BD_wave-2.35	23664	C	T	23625	29815	S	A701V	SNP	Spike
BD_wave-2.35	25563	G	T	25524	29815	ORF3a	Q57H	SNP	ORF3a protein
BD_wave-2.35	25904	C	T	25865	29815	ORF3a	S171L	SNP	ORF3a protein
BD_wave-2.35	26456	C	T	26417	29815	E	P71L	SNP	Envelope
BD_wave-2.35	27870	G	T	27831	29815	ORF7b	E39*	SNP_stop	ORF7b protein
BD_wave-2.35	28253	C	T	28214	29815	ORF8	F120F	SNP_silent	ORF8 protein
BD_wave-2.35	28887	C	T	28848	29815	N	T205I	SNP	Nucleocapsid protein
BD_wave-2.35	29002	C	A	28963	29815	N	G243G	SNP_silent	Nucleocapsid protein
BD_wave-2.35	29358	C	T	29319	29815	N	T362I	SNP	Nucleocapsid protein
BD_wave-2.287	12	A	T	12	29821	5'UTR	12	extragenic	NA
BD_wave-2.287	241	C	T	241	29821	5'UTR	241	extragenic	NA
BD_wave-2.287	1498	C	T	1498	29821	NSP2	F231F	SNP_silent	Non-Structural protein 2
BD_wave-2.287	1807	A	G	1807	29821	NSP2	G334G	SNP_silent	Non-Structural protein 2
BD_wave-2.287	2659	G	A	2659	29821	NSP2	K618K	SNP_silent	Non-Structural protein 2
BD_wave-2.287	3037	C	T	3037	29821	NSP3	F106F	SNP_silent	Predicted phosphoesterase, papain-like proteinase
BD_wave-2.287	6285	C	T	6285	29821	NSP3	T1189I	SNP	Predicted phosphoesterase, papain-like proteinase
BD_wave-2.287	8515	T	C	8515	29821	NSP3	V1932V	SNP_silent	Predicted phosphoesterase, papain-like proteinase
BD_wave-2.287	8593	T	C	8593	29821	NSP4	V13V	SNP_silent	Transmembrane protein
BD_wave-2.287	9565	C	T	9565	29821	NSP4	F337F	SNP_silent	Transmembrane protein
BD_wave-2.287	11288	TCTGGTTTTAAGCTAAAA	.	11287	29821	NSP6	S106	deletion	Transmembrane protein
BD_wave-2.287	11878	C	T	11860	29821	NSP7	V12V	SNP_silent	Non-Structural protein 7
BD_wave-2.287	14407	CC	TT	14389	29821	NSP12b	P314F	SNP	RNA-dependent RNA polymerase, post-ribosomal frameshift
BD_wave-2.287	16396	G	T	16378	29821	NSP13	G54C	SNP	Helicase
BD_wave-2.287	18171	C	T	18153	29821	NSP14	G44G	SNP_silent	3'-to-5' exonuclease
BD_wave-2.287	19610	C	T	19592	29821	NSP14	T524I	SNP	3'-to-5' exonuclease
BD_wave-2.287	20724	A	G	20706	29821	NSP16	L22L	SNP_silent	2'-O-ribose methyltransferase
BD_wave-2.287	21717	A	G	21699	29821	S	Q52R	SNP	Spike
BD_wave-2.287	21762	C	.	21743	29821	S	A67	deletion_frameshift	Spike
BD_wave-2.287	21764	A	.	21744	29821	S	A67	deletion_frameshift	Spike
BD_wave-2.287	21767	CATG	.	21746	29821	S	I68	deletion_frameshift	Spike
BD_wave-2.287	21993	ATT	.	21968	29821	S	Y145	deletion	Spike
BD_wave-2.287	23012	G	A	22985	29821	S	E484K	SNP	Spike
BD_wave-2.287	23403	A	G	23376	29821	S	D614G	SNP	Spike
BD_wave-2.287	23593	G	C	23566	29821	S	Q677H	SNP	Spike
BD_wave-2.287	24224	T	C	24197	29821	S	F888L	SNP	Spike
BD_wave-2.287	24748	C	T	24721	29821	S	F1062F	SNP_silent	Spike
BD_wave-2.287	25471	G	T	25444	29821	ORF3a	D27Y	SNP	ORF3a protein
BD_wave-2.287	26305	C	T	26278	29821	E	L21F	SNP	Envelope
BD_wave-2.287	26767	T	C	26740	29821	M	I82T	SNP	Membrane
BD_wave-2.287	27205	TTT	.	27177	29821	ORF6	F2	deletion	ORF6 protein
BD_wave-2.287	27680	T	A	27650	29821	ORF7a	L96H	SNP	ORF7a protein
BD_wave-2.287	27682	T	G	27652	29821	ORF7a	Y97D	SNP	ORF7a protein
BD_wave-2.287	28278	CTG	.	28247	29821	N	S2	deletion	Nucleocapsid protein
BD_wave-2.287	28308	C	G	28275	29821	N	A12G	SNP	Nucleocapsid protein
BD_wave-2.287	28396	G	A	28363	29821	N	R41R	SNP_silent	Nucleocapsid protein
BD_wave-2.287	28699	A	G	28666	29821	N	P142P	SNP_silent	Nucleocapsid protein
BD_wave-2.287	28864	A	T	28831	29821	N	S197S	SNP_silent	Nucleocapsid protein
BD_wave-2.287	28887	C	T	28854	29821	N	T205I	SNP	Nucleocapsid protein
BD_wave-2.287	29543	G	T	29510	29821	3'UTR	29543	extragenic	NA
BD_wave-2.293	12	A	T	12	29824	5'UTR	12	extragenic	NA
BD_wave-2.293	241	C	T	241	29824	5'UTR	241	extragenic	NA
BD_wave-2.293	1498	C	T	1498	29824	NSP2	F231F	SNP_silent	Non-Structural protein 2
BD_wave-2.293	1807	A	G	1807	29824	NSP2	G334G	SNP_silent	Non-Structural protein 2
BD_wave-2.293	2659	G	A	2659	29824	NSP2	K618K	SNP_silent	Non-Structural protein 2
BD_wave-2.293	3037	C	T	3037	29824	NSP3	F106F	SNP_silent	Predicted phosphoesterase, papain-like proteinase
BD_wave-2.293	6285	C	T	6285	29824	NSP3	T1189I	SNP	Predicted phosphoesterase, papain-like proteinase
BD_wave-2.293	7008	C	T	7008	29824	NSP3	A1430V	SNP	Predicted phosphoesterase, papain-like proteinase
BD_wave-2.293	8593	T	C	8593	29824	NSP4	V13V	SNP_silent	Transmembrane protein
BD_wave-2.293	9565	C	T	9565	29824	NSP4	F337F	SNP_silent	Transmembrane protein
BD_wave-2.293	11288	TCTGGTTTT	.	11287	29824	NSP6	S106	deletion	Transmembrane protein
BD_wave-2.293	11750	C	T	11741	29824	NSP6	L260F	SNP	Transmembrane protein
BD_wave-2.293	14407	CC	TT	14398	29824	NSP12b	P314F	SNP	RNA-dependent RNA polymerase, post-ribosomal frameshift
BD_wave-2.293	18171	C	T	18162	29824	NSP14	G44G	SNP_silent	3'-to-5' exonuclease
BD_wave-2.293	20724	A	G	20715	29824	NSP16	L22L	SNP_silent	2'-O-ribose methyltransferase
BD_wave-2.293	21717	A	G	21708	29824	S	Q52R	SNP	Spike
BD_wave-2.293	21762	C	.	21752	29824	S	A67	deletion_frameshift	Spike
BD_wave-2.293	21764	A	.	21753	29824	S	A67	deletion_frameshift	Spike
BD_wave-2.293	21767	CATG	.	21755	29824	S	I68	deletion_frameshift	Spike
BD_wave-2.293	21990	TTTATT	.	21974	29824	S	V143	deletion	Spike
BD_wave-2.293	23012	G	A	22991	29824	S	E484K	SNP	Spike
BD_wave-2.293	23403	A	G	23382	29824	S	D614G	SNP	Spike
BD_wave-2.293	23593	G	C	23572	29824	S	Q677H	SNP	Spike
BD_wave-2.293	24224	T	C	24203	29824	S	F888L	SNP	Spike
BD_wave-2.293	24748	C	T	24727	29824	S	F1062F	SNP_silent	Spike
BD_wave-2.293	26305	C	T	26284	29824	E	L21F	SNP	Envelope
BD_wave-2.293	26735	C	T	26714	29824	M	Y71Y	SNP_silent	Membrane
BD_wave-2.293	26767	T	C	26746	29824	M	I82T	SNP	Membrane
BD_wave-2.293	27204	GTTTCA	.	27182	29824	ORF6	M1	deletion	ORF6 protein
BD_wave-2.293	27882	G	A	27855	29824	ORF7b	A43T	SNP	ORF7b protein
BD_wave-2.293	28278	CTG	.	28250	29824	N	S2	deletion	Nucleocapsid protein
BD_wave-2.293	28308	C	G	28278	29824	N	A12G	SNP	Nucleocapsid protein
BD_wave-2.293	28373	G	T	28343	29824	N	G34W	SNP	Nucleocapsid protein
BD_wave-2.293	28699	A	G	28669	29824	N	P142P	SNP_silent	Nucleocapsid protein
BD_wave-2.293	28887	C	T	28857	29824	N	T205I	SNP	Nucleocapsid protein
BD_wave-2.293	29218	C	T	29188	29824	N	F315F	SNP_silent	Nucleocapsid protein
BD_wave-2.293	29543	G	T	29513	29824	3'UTR	29543	extragenic	NA
BD_wave-2.63	12	A	T	12	29830	5'UTR	12	extragenic	NA
BD_wave-2.63	241	C	T	241	29830	5'UTR	241	extragenic	NA
BD_wave-2.63	1498	C	T	1498	29830	NSP2	F231F	SNP_silent	Non-Structural protein 2
BD_wave-2.63	1807	A	G	1807	29830	NSP2	G334G	SNP_silent	Non-Structural protein 2
BD_wave-2.63	2659	G	A	2659	29830	NSP2	K618K	SNP_silent	Non-Structural protein 2
BD_wave-2.63	3037	C	T	3037	29830	NSP3	F106F	SNP_silent	Predicted phosphoesterase, papain-like proteinase
BD_wave-2.63	6285	C	T	6285	29830	NSP3	T1189I	SNP	Predicted phosphoesterase, papain-like proteinase
BD_wave-2.63	8593	T	C	8593	29830	NSP4	V13V	SNP_silent	Transmembrane protein
BD_wave-2.63	9565	C	T	9565	29830	NSP4	F337F	SNP_silent	Transmembrane protein
BD_wave-2.63	11288	TCTGGTTTT	.	11287	29830	NSP6	S106	deletion	Transmembrane protein
BD_wave-2.63	14407	CC	TT	14398	29830	NSP12b	P314F	SNP	RNA-dependent RNA polymerase, post-ribosomal frameshift
BD_wave-2.63	18171	C	T	18162	29830	NSP14	G44G	SNP_silent	3'-to-5' exonuclease
BD_wave-2.63	19554	C	T	19545	29830	NSP14	G505G	SNP_silent	3'-to-5' exonuclease
BD_wave-2.63	20724	A	G	20715	29830	NSP16	L22L	SNP_silent	2'-O-ribose methyltransferase
BD_wave-2.63	21717	A	G	21708	29830	S	Q52R	SNP	Spike
BD_wave-2.63	21762	C	.	21752	29830	S	A67	deletion_frameshift	Spike
BD_wave-2.63	21764	A	.	21753	29830	S	A67	deletion_frameshift	Spike
BD_wave-2.63	21767	CATG	.	21755	29830	S	I68	deletion_frameshift	Spike
BD_wave-2.63	21993	ATT	.	21977	29830	S	Y145	deletion	Spike
BD_wave-2.63	23012	G	A	22994	29830	S	E484K	SNP	Spike
BD_wave-2.63	23403	A	G	23385	29830	S	D614G	SNP	Spike
BD_wave-2.63	23593	G	C	23575	29830	S	Q677H	SNP	Spike
BD_wave-2.63	24224	T	C	24206	29830	S	F888L	SNP	Spike
BD_wave-2.63	24748	C	T	24730	29830	S	F1062F	SNP_silent	Spike
BD_wave-2.63	26305	C	T	26287	29830	E	L21F	SNP	Envelope
BD_wave-2.63	26735	C	T	26717	29830	M	Y71Y	SNP_silent	Membrane
BD_wave-2.63	26767	T	C	26749	29830	M	I82T	SNP	Membrane
BD_wave-2.63	27205	TTT	.	27186	29830	ORF6	F2	deletion	ORF6 protein
BD_wave-2.63	27882	G	A	27861	29830	ORF7b	A43T	SNP	ORF7b protein
BD_wave-2.63	28278	CTG	.	28256	29830	N	S2	deletion	Nucleocapsid protein
BD_wave-2.63	28308	C	G	28284	29830	N	A12G	SNP	Nucleocapsid protein
BD_wave-2.63	28699	A	G	28675	29830	N	P142P	SNP_silent	Nucleocapsid protein
BD_wave-2.63	28887	C	T	28863	29830	N	T205I	SNP	Nucleocapsid protein
BD_wave-2.63	29218	C	T	29194	29830	N	F315F	SNP_silent	Nucleocapsid protein
BD_wave-2.63	29543	G	T	29519	29830	3'UTR	29543	extragenic	NA
BD_wave-2.74	12	A	T	11	29814	5'UTR	12	extragenic	NA
BD_wave-2.74	241	C	T	240	29814	5'UTR	241	extragenic	NA
BD_wave-2.74	1498	C	T	1497	29814	NSP2	F231F	SNP_silent	Non-Structural protein 2
BD_wave-2.74	1807	A	G	1806	29814	NSP2	G334G	SNP_silent	Non-Structural protein 2
BD_wave-2.74	2659	G	A	2658	29814	NSP2	K618K	SNP_silent	Non-Structural protein 2
BD_wave-2.74	3037	C	T	3036	29814	NSP3	F106F	SNP_silent	Predicted phosphoesterase, papain-like proteinase
BD_wave-2.74	6285	C	T	6284	29814	NSP3	T1189I	SNP	Predicted phosphoesterase, papain-like proteinase
BD_wave-2.74	8593	T	C	8592	29814	NSP4	V13V	SNP_silent	Transmembrane protein
BD_wave-2.74	9565	C	T	9564	29814	NSP4	F337F	SNP_silent	Transmembrane protein
BD_wave-2.74	11288	TCTGGTTTTAAGCTAAAA	.	11286	29814	NSP6	S106	deletion	Transmembrane protein
BD_wave-2.74	14407	CC	TT	14388	29814	NSP12b	P314F	SNP	RNA-dependent RNA polymerase, post-ribosomal frameshift
BD_wave-2.74	18171	C	T	18152	29814	NSP14	G44G	SNP_silent	3'-to-5' exonuclease
BD_wave-2.74	18457	C	T	18438	29814	NSP14	P140S	SNP	3'-to-5' exonuclease
BD_wave-2.74	19554	C	T	19535	29814	NSP14	G505G	SNP_silent	3'-to-5' exonuclease
BD_wave-2.74	20724	A	G	20705	29814	NSP16	L22L	SNP_silent	2'-O-ribose methyltransferase
BD_wave-2.74	21717	A	G	21698	29814	S	Q52R	SNP	Spike
BD_wave-2.74	21762	C	.	21742	29814	S	A67	deletion_frameshift	Spike
BD_wave-2.74	21764	A	.	21743	29814	S	A67	deletion_frameshift	Spike
BD_wave-2.74	21767	CATG	.	21745	29814	S	I68	deletion_frameshift	Spike
BD_wave-2.74	21993	ATT	.	21967	29814	S	Y145	deletion	Spike
BD_wave-2.74	23012	G	A	22984	29814	S	E484K	SNP	Spike
BD_wave-2.74	23403	A	G	23375	29814	S	D614G	SNP	Spike
BD_wave-2.74	23593	G	C	23565	29814	S	Q677H	SNP	Spike
BD_wave-2.74	24224	T	C	24196	29814	S	F888L	SNP	Spike
BD_wave-2.74	24748	C	T	24720	29814	S	F1062F	SNP_silent	Spike
BD_wave-2.74	26305	C	T	26277	29814	E	L21F	SNP	Envelope
BD_wave-2.74	26735	C	T	26707	29814	M	Y71Y	SNP_silent	Membrane
BD_wave-2.74	26767	T	C	26739	29814	M	I82T	SNP	Membrane
BD_wave-2.74	27204	GTTTCA	.	27175	29814	ORF6	M1	deletion	ORF6 protein
BD_wave-2.74	27882	G	A	27848	29814	ORF7b	A43T	SNP	ORF7b protein
BD_wave-2.74	28277	TCTGAT	.	28242	29814	N	S2	deletion	Nucleocapsid protein
BD_wave-2.74	28308	C	G	28268	29814	N	A12G	SNP	Nucleocapsid protein
BD_wave-2.74	28699	A	G	28659	29814	N	P142P	SNP_silent	Nucleocapsid protein
BD_wave-2.74	28887	C	T	28847	29814	N	T205I	SNP	Nucleocapsid protein
BD_wave-2.74	29218	C	T	29178	29814	N	F315F	SNP_silent	Nucleocapsid protein
BD_wave-2.74	29543	G	T	29503	29814	3'UTR	29543	extragenic	NA
BD_wave-2.96	12	A	T	11	29811	5'UTR	12	extragenic	NA
BD_wave-2.96	241	C	T	240	29811	5'UTR	241	extragenic	NA
BD_wave-2.96	1498	C	T	1497	29811	NSP2	F231F	SNP_silent	Non-Structural protein 2
BD_wave-2.96	1807	A	G	1806	29811	NSP2	G334G	SNP_silent	Non-Structural protein 2
BD_wave-2.96	2135	C	A	2134	29811	NSP2	L444I	SNP	Non-Structural protein 2
BD_wave-2.96	2659	G	A	2658	29811	NSP2	K618K	SNP_silent	Non-Structural protein 2
BD_wave-2.96	3037	C	T	3036	29811	NSP3	F106F	SNP_silent	Predicted phosphoesterase, papain-like proteinase
BD_wave-2.96	6285	C	T	6284	29811	NSP3	T1189I	SNP	Predicted phosphoesterase, papain-like proteinase
BD_wave-2.96	8593	T	C	8592	29811	NSP4	V13V	SNP_silent	Transmembrane protein
BD_wave-2.96	9565	C	T	9564	29811	NSP4	F337F	SNP_silent	Transmembrane protein
BD_wave-2.96	11288	TCTGGTTTTAAGCTAAAA	.	11286	29811	NSP6	S106	deletion	Transmembrane protein
BD_wave-2.96	14407	CC	TT	14388	29811	NSP12b	P314F	SNP	RNA-dependent RNA polymerase, post-ribosomal frameshift
BD_wave-2.96	18171	C	T	18152	29811	NSP14	G44G	SNP_silent	3'-to-5' exonuclease
BD_wave-2.96	20724	A	G	20705	29811	NSP16	L22L	SNP_silent	2'-O-ribose methyltransferase
BD_wave-2.96	21717	A	G	21698	29811	S	Q52R	SNP	Spike
BD_wave-2.96	21762	C	.	21742	29811	S	A67	deletion_frameshift	Spike
BD_wave-2.96	21764	A	.	21743	29811	S	A67	deletion_frameshift	Spike
BD_wave-2.96	21767	CATGTCTC	.	21745	29811	S	I68	deletion_frameshift	Spike
BD_wave-2.96	21776	GG	.	21746	29811	S	S71	deletion_frameshift	Spike
BD_wave-2.96	21993	ATT	.	21961	29811	S	Y145	deletion	Spike
BD_wave-2.96	23012	G	A	22978	29811	S	E484K	SNP	Spike
BD_wave-2.96	23403	A	G	23369	29811	S	D614G	SNP	Spike
BD_wave-2.96	23593	G	C	23559	29811	S	Q677H	SNP	Spike
BD_wave-2.96	24224	T	C	24190	29811	S	F888L	SNP	Spike
BD_wave-2.96	24748	C	T	24714	29811	S	F1062F	SNP_silent	Spike
BD_wave-2.96	26305	C	T	26271	29811	E	L21F	SNP	Envelope
BD_wave-2.96	26735	C	T	26701	29811	M	Y71Y	SNP_silent	Membrane
BD_wave-2.96	26767	T	C	26733	29811	M	I82T	SNP	Membrane
BD_wave-2.96	27204	GTTTCA	.	27169	29811	ORF6	M1	deletion	ORF6 protein
BD_wave-2.96	27882	G	A	27842	29811	ORF7b	A43T	SNP	ORF7b protein
BD_wave-2.96	28278	CTG	.	28237	29811	N	S2	deletion	Nucleocapsid protein
BD_wave-2.96	28308	C	G	28265	29811	N	A12G	SNP	Nucleocapsid protein
BD_wave-2.96	28699	A	G	28656	29811	N	P142P	SNP_silent	Nucleocapsid protein
BD_wave-2.96	28887	C	T	28844	29811	N	T205I	SNP	Nucleocapsid protein
BD_wave-2.96	29218	C	T	29175	29811	N	F315F	SNP_silent	Nucleocapsid protein
BD_wave-2.96	29543	G	T	29500	29811	3'UTR	29543	extragenic	NA
BD_wave-2.335	13	T	A	7	29842	5'UTR	13	extragenic	NA
BD_wave-2.335	241	C	T	235	29842	5'UTR	241	extragenic	NA
BD_wave-2.335	593	C	T	587	29842	NSP1	H110Y	SNP	Leader protein
BD_wave-2.335	1163	A	T	1157	29842	NSP2	I120F	SNP	Non-Structural protein 2
BD_wave-2.335	2094	C	T	2088	29842	NSP2	S430L	SNP	Non-Structural protein 2
BD_wave-2.335	3037	C	T	3031	29842	NSP3	F106F	SNP_silent	Predicted phosphoesterase, papain-like proteinase
BD_wave-2.335	3929	G	T	3923	29842	NSP3	V404F	SNP	Predicted phosphoesterase, papain-like proteinase
BD_wave-2.335	10323	A	G	10317	29842	NSP5	K90R	SNP	3C-like proteinase
BD_wave-2.335	13712	A	G	13706	29842	NSP12b	K82R	SNP	RNA-dependent RNA polymerase, post-ribosomal frameshift
BD_wave-2.335	14131	G	A	14125	29842	NSP12b	V222I	SNP	RNA-dependent RNA polymerase, post-ribosomal frameshift
BD_wave-2.335	14408	C	T	14402	29842	NSP12b	P314L	SNP	RNA-dependent RNA polymerase, post-ribosomal frameshift
BD_wave-2.335	16293	C	T	16287	29842	NSP13	C19C	SNP_silent	Helicase
BD_wave-2.335	18744	C	T	18738	29842	NSP14	Y235Y	SNP_silent	3'-to-5' exonuclease
BD_wave-2.335	18995	C	T	18989	29842	NSP14	A319V	SNP	3'-to-5' exonuclease
BD_wave-2.335	20238	G	T	20232	29842	NSP15	R206S	SNP	endoRNAse
BD_wave-2.335	21765	TACATG	.	21758	29842	S	H69	deletion	Spike
BD_wave-2.335	23403	A	G	23391	29842	S	D614G	SNP	Spike
BD_wave-2.335	25509	C	T	25497	29842	ORF3a	A39A	SNP_silent	ORF3a protein
BD_wave-2.335	25904	C	T	25892	29842	ORF3a	S171L	SNP	ORF3a protein
BD_wave-2.335	26211	G	T	26199	29842	ORF3a	V273V	SNP_silent	ORF3a protein
BD_wave-2.335	28703	G	C	28691	29842	N	D144H	SNP	Nucleocapsid protein
BD_wave-2.335	28881	GGG	AAC	28869	29842	N	RG203KR	SNP	Nucleocapsid protein
BD_wave-2.103	21	C	T	20	29835	5'UTR	21	extragenic	NA
BD_wave-2.103	174	G	T	173	29835	5'UTR	174	extragenic	NA
BD_wave-2.103	241	C	T	240	29835	5'UTR	241	extragenic	NA
BD_wave-2.103	1059	C	T	1058	29835	NSP2	T85I	SNP	Non-Structural protein 2
BD_wave-2.103	2692	A	T	2691	29835	NSP2	T629T	SNP_silent	Non-Structural protein 2
BD_wave-2.103	3037	C	T	3036	29835	NSP3	F106F	SNP_silent	Predicted phosphoesterase, papain-like proteinase
BD_wave-2.103	5230	G	T	5229	29835	NSP3	K837N	SNP	Predicted phosphoesterase, papain-like proteinase
BD_wave-2.103	6402	C	T	6401	29835	NSP3	P1228L	SNP	Predicted phosphoesterase, papain-like proteinase
BD_wave-2.103	7624	T	C	7623	29835	NSP3	V1635V	SNP_silent	Predicted phosphoesterase, papain-like proteinase
BD_wave-2.103	8052	A	G	8051	29835	NSP3	N1778S	SNP	Predicted phosphoesterase, papain-like proteinase
BD_wave-2.103	10323	A	G	10322	29835	NSP5	K90R	SNP	3C-like proteinase
BD_wave-2.103	10396	G	T	10395	29835	NSP5	V114V	SNP_silent	3C-like proteinase
BD_wave-2.103	10615	C	T	10614	29835	NSP5	D187D	SNP_silent	3C-like proteinase
BD_wave-2.103	11288	TCTGGTTTT	.	11286	29835	NSP6	S106	deletion	Transmembrane protein
BD_wave-2.103	14408	C	T	14398	29835	NSP12b	P314L	SNP	RNA-dependent RNA polymerase, post-ribosomal frameshift
BD_wave-2.103	16687	A	G	16677	29835	NSP13	I151V	SNP	Helicase
BD_wave-2.103	21614	C	T	21604	29835	S	L18F	SNP	Spike
BD_wave-2.103	21801	A	C	21791	29835	S	D80A	SNP	Spike
BD_wave-2.103	22206	A	G	22196	29835	S	D215G	SNP	Spike
BD_wave-2.103	22286	CTTGCTTTA	.	22275	29835	S	L242	deletion	Spike
BD_wave-2.103	22813	G	T	22794	29835	S	K417N	SNP	Spike
BD_wave-2.103	23012	G	A	22993	29835	S	E484K	SNP	Spike
BD_wave-2.103	23063	A	T	23044	29835	S	N501Y	SNP	Spike
BD_wave-2.103	23403	A	G	23384	29835	S	D614G	SNP	Spike
BD_wave-2.103	23635	C	T	23616	29835	S	S691S	SNP_silent	Spike
BD_wave-2.103	23664	C	T	23645	29835	S	A701V	SNP	Spike
BD_wave-2.103	25563	G	T	25544	29835	ORF3a	Q57H	SNP	ORF3a protein
BD_wave-2.103	25603	C	T	25584	29835	ORF3a	Q70Q	SNP_silent	ORF3a protein
BD_wave-2.103	25904	C	T	25885	29835	ORF3a	S171L	SNP	ORF3a protein
BD_wave-2.103	26456	C	T	26437	29835	E	P71L	SNP	Envelope
BD_wave-2.103	28253	C	T	28234	29835	ORF8	F120F	SNP_silent	ORF8 protein
BD_wave-2.103	28887	C	T	28868	29835	N	T205I	SNP	Nucleocapsid protein
BD_wave-2.320	21	C	T	21	29824	5'UTR	21	extragenic	NA
BD_wave-2.320	241	C	T	241	29824	5'UTR	241	extragenic	NA
BD_wave-2.320	3037	C	T	3037	29824	NSP3	F106F	SNP_silent	Predicted phosphoesterase, papain-like proteinase
BD_wave-2.320	11287	GTCTGGTTTTAAGCTAAA	.	11286	29824	NSP6	S106	deletion	Transmembrane protein
BD_wave-2.320	14408	C	T	14390	29824	NSP12b	P314L	SNP	RNA-dependent RNA polymerase, post-ribosomal frameshift
BD_wave-2.320	21993	ATT	.	21974	29824	S	Y145	deletion	Spike
BD_wave-2.320	22286	CTTGCTTTA	.	22264	29824	S	L242	deletion	Spike
BD_wave-2.320	23012	G	A	22982	29824	S	E484K	SNP	Spike
BD_wave-2.320	23403	A	G	23373	29824	S	D614G	SNP	Spike
BD_wave-2.406	21	C	T	15	29848	5'UTR	21	extragenic	NA
BD_wave-2.406	176	C	T	170	29848	5'UTR	176	extragenic	NA
BD_wave-2.406	241	C	T	235	29848	5'UTR	241	extragenic	NA
BD_wave-2.406	1163	A	T	1157	29848	NSP2	I120F	SNP	Non-Structural protein 2
BD_wave-2.406	2534	G	A	2528	29848	NSP2	V577I	SNP	Non-Structural protein 2
BD_wave-2.406	3037	C	T	3031	29848	NSP3	F106F	SNP_silent	Predicted phosphoesterase, papain-like proteinase
BD_wave-2.406	3955	G	T	3949	29848	NSP3	K412N	SNP	Predicted phosphoesterase, papain-like proteinase
BD_wave-2.406	8611	T	C	8605	29848	NSP4	F19F	SNP_silent	Transmembrane protein
BD_wave-2.406	11758	C	T	11752	29848	NSP6	P262P	SNP_silent	Transmembrane protein
BD_wave-2.406	13692	A	G	13686	29848	NSP12b	E75E	SNP_silent	RNA-dependent RNA polymerase, post-ribosomal frameshift
BD_wave-2.406	14408	C	T	14402	29848	NSP12b	P314L	SNP	RNA-dependent RNA polymerase, post-ribosomal frameshift
BD_wave-2.406	19164	C	T	19158	29848	NSP14	D375D	SNP_silent	3'-to-5' exonuclease
BD_wave-2.406	21468	G	T	21462	29848	NSP16	M270I	SNP	2'-O-ribose methyltransferase
BD_wave-2.406	22917	T	G	22911	29848	S	L452R	SNP	Spike
BD_wave-2.406	23403	A	G	23397	29848	S	D614G	SNP	Spike
BD_wave-2.406	23604	C	G	23598	29848	S	P681R	SNP	Spike
BD_wave-2.406	26681	C	T	26675	29848	M	F53F	SNP_silent	Membrane
BD_wave-2.406	27549	C	T	27543	29848	ORF7a	N52N	SNP_silent	ORF7a protein
BD_wave-2.406	28881	GGG	AAC	28875	29848	N	RG203KR	SNP	Nucleocapsid protein
BD_wave-2.482	24	G	T	5	29575	5'UTR	24	extragenic	NA
BD_wave-2.482	241	C	T	222	29575	5'UTR	241	extragenic	NA
BD_wave-2.482	1498	C	T	1479	29575	NSP2	F231F	SNP_silent	Non-Structural protein 2
BD_wave-2.482	1807	A	G	1788	29575	NSP2	G334G	SNP_silent	Non-Structural protein 2
BD_wave-2.482	2659	G	A	2640	29575	NSP2	K618K	SNP_silent	Non-Structural protein 2
BD_wave-2.482	3037	C	T	3018	29575	NSP3	F106F	SNP_silent	Predicted phosphoesterase, papain-like proteinase
BD_wave-2.482	6285	C	T	6266	29575	NSP3	T1189I	SNP	Predicted phosphoesterase, papain-like proteinase
BD_wave-2.482	6349	GAAGTCAGAGGACGCGCAGGGA	.	6329	29575	NSP3	L1210	deletion_frameshift	Predicted phosphoesterase, papain-like proteinase
BD_wave-2.482	8593	T	C	8552	29575	NSP4	V13V	SNP_silent	Transmembrane protein
BD_wave-2.482	9565	C	T	9524	29575	NSP4	F337F	SNP_silent	Transmembrane protein
BD_wave-2.482	10255	G	T	10214	29575	NSP5	L67F	SNP	3C-like proteinase
BD_wave-2.482	11288	TCTGGTTTT	.	11246	29575	NSP6	S106	deletion	Transmembrane protein
BD_wave-2.482	14407	CC	TT	14243	29575	NSP12b	P314F	SNP	RNA-dependent RNA polymerase, post-ribosomal frameshift
BD_wave-2.482	14487	AGAGC	.	14322	29575	NSP12b	R340	deletion_frameshift	RNA-dependent RNA polymerase, post-ribosomal frameshift
BD_wave-2.482	14493	AGG	.	14323	29575	NSP12b	G343	deletion	RNA-dependent RNA polymerase, post-ribosomal frameshift
BD_wave-2.482	14498	TT	.	14325	29575	NSP12b	V344	deletion_frameshift	RNA-dependent RNA polymerase, post-ribosomal frameshift
BD_wave-2.482	14501	T	.	14326	29575	NSP12b	V345	deletion_frameshift	RNA-dependent RNA polymerase, post-ribosomal frameshift
BD_wave-2.482	18171	C	T	17996	29575	NSP14	G44G	SNP_silent	3'-to-5' exonuclease
BD_wave-2.482	20724	A	G	20549	29575	NSP16	L22L	SNP_silent	2'-O-ribose methyltransferase
BD_wave-2.482	21717	A	G	21542	29575	S	Q52R	SNP	Spike
BD_wave-2.482	21762	C	.	21586	29575	S	A67	deletion_frameshift	Spike
BD_wave-2.482	21764	A	.	21587	29575	S	A67	deletion_frameshift	Spike
BD_wave-2.482	21767	CATG	.	21589	29575	S	I68	deletion_frameshift	Spike
BD_wave-2.482	21993	ATT	.	21811	29575	S	Y145	deletion	Spike
BD_wave-2.482	23012	G	A	22828	29575	S	E484K	SNP	Spike
BD_wave-2.482	23403	A	G	23219	29575	S	D614G	SNP	Spike
BD_wave-2.482	23593	G	C	23409	29575	S	Q677H	SNP	Spike
BD_wave-2.482	24224	T	C	24040	29575	S	F888L	SNP	Spike
BD_wave-2.482	24748	C	T	24564	29575	S	F1062F	SNP_silent	Spike
BD_wave-2.482	26093	ATA	.	25908	29575	ORF3a	N234	deletion	ORF3a protein
BD_wave-2.482	26305	C	T	26118	29575	E	L21F	SNP	Envelope
BD_wave-2.482	26735	C	T	26548	29575	M	Y71Y	SNP_silent	Membrane
BD_wave-2.482	26767	T	C	26580	29575	M	I82T	SNP	Membrane
BD_wave-2.482	27205	TTT	.	27017	29575	ORF6	F2	deletion	ORF6 protein
BD_wave-2.482	27882	G	A	27692	29575	ORF7b	A43T	SNP	ORF7b protein
BD_wave-2.482	28278	CTG	.	28087	29575	N	S2	deletion	Nucleocapsid protein
BD_wave-2.482	28308	C	G	28115	29575	N	A12G	SNP	Nucleocapsid protein
BD_wave-2.482	28699	A	G	28506	29575	N	P142P	SNP_silent	Nucleocapsid protein
BD_wave-2.482	28887	C	T	28694	29575	N	T205I	SNP	Nucleocapsid protein
BD_wave-2.482	29218	C	T	29025	29575	N	F315F	SNP_silent	Nucleocapsid protein
BD_wave-2.482	29543	G	T	29350	29575	3'UTR	29543	extragenic	NA
BD_wave-2.71	39	A	C	33	29821	5'UTR	39	extragenic	NA
BD_wave-2.71	174	G	T	168	29821	5'UTR	174	extragenic	NA
BD_wave-2.71	241	C	T	235	29821	5'UTR	241	extragenic	NA
BD_wave-2.71	1059	C	T	1053	29821	NSP2	T85I	SNP	Non-Structural protein 2
BD_wave-2.71	2692	A	T	2686	29821	NSP2	T629T	SNP_silent	Non-Structural protein 2
BD_wave-2.71	3037	C	T	3031	29821	NSP3	F106F	SNP_silent	Predicted phosphoesterase, papain-like proteinase
BD_wave-2.71	5230	G	T	5224	29821	NSP3	K837N	SNP	Predicted phosphoesterase, papain-like proteinase
BD_wave-2.71	6402	C	T	6396	29821	NSP3	P1228L	SNP	Predicted phosphoesterase, papain-like proteinase
BD_wave-2.71	7624	T	C	7618	29821	NSP3	V1635V	SNP_silent	Predicted phosphoesterase, papain-like proteinase
BD_wave-2.71	8052	A	G	8046	29821	NSP3	N1778S	SNP	Predicted phosphoesterase, papain-like proteinase
BD_wave-2.71	10323	A	G	10317	29821	NSP5	K90R	SNP	3C-like proteinase
BD_wave-2.71	10396	G	T	10390	29821	NSP5	V114V	SNP_silent	3C-like proteinase
BD_wave-2.71	10615	C	T	10609	29821	NSP5	D187D	SNP_silent	3C-like proteinase
BD_wave-2.71	10815	C	T	10809	29821	NSP5	S254F	SNP	3C-like proteinase
BD_wave-2.71	11288	TCTGGTTTT	.	11281	29821	NSP6	S106	deletion	Transmembrane protein
BD_wave-2.71	14408	C	T	14393	29821	NSP12b	P314L	SNP	RNA-dependent RNA polymerase, post-ribosomal frameshift
BD_wave-2.71	16687	A	G	16672	29821	NSP13	I151V	SNP	Helicase
BD_wave-2.71	17795	C	T	17780	29821	NSP13	A520V	SNP	Helicase
BD_wave-2.71	21306	C	T	21291	29821	NSP16	R216R	SNP_silent	2'-O-ribose methyltransferase
BD_wave-2.71	21614	C	T	21599	29821	S	L18F	SNP	Spike
BD_wave-2.71	21801	A	C	21786	29821	S	D80A	SNP	Spike
BD_wave-2.71	22206	A	G	22191	29821	S	D215G	SNP	Spike
BD_wave-2.71	22287	TTGCTTTACATAGAAGTT	.	22271	29821	S	L242	deletion	Spike
BD_wave-2.71	22813	G	T	22780	29821	S	K417N	SNP	Spike
BD_wave-2.71	23012	G	A	22979	29821	S	E484K	SNP	Spike
BD_wave-2.71	23063	A	T	23030	29821	S	N501Y	SNP	Spike
BD_wave-2.71	23403	A	G	23370	29821	S	D614G	SNP	Spike
BD_wave-2.71	23664	C	T	23631	29821	S	A701V	SNP	Spike
BD_wave-2.71	25563	G	T	25530	29821	ORF3a	Q57H	SNP	ORF3a protein
BD_wave-2.71	25904	C	T	25871	29821	ORF3a	S171L	SNP	ORF3a protein
BD_wave-2.71	26456	C	T	26423	29821	E	P71L	SNP	Envelope
BD_wave-2.71	28253	C	T	28220	29821	ORF8	F120F	SNP_silent	ORF8 protein
BD_wave-2.71	28887	C	T	28854	29821	N	T205I	SNP	Nucleocapsid protein
BD_wave-2.71	29527	G	T	29494	29821	N	Q418H	SNP	Nucleocapsid protein
BD_wave-2.143	95	T	G	58	29781	5'UTR	95	extragenic	NA
BD_wave-2.143	174	G	T	137	29781	5'UTR	174	extragenic	NA
BD_wave-2.143	241	C	T	204	29781	5'UTR	241	extragenic	NA
BD_wave-2.143	1059	C	T	1022	29781	NSP2	T85I	SNP	Non-Structural protein 2
BD_wave-2.143	1411	T	C	1374	29781	NSP2	H202H	SNP_silent	Non-Structural protein 2
BD_wave-2.143	2692	A	T	2655	29781	NSP2	T629T	SNP_silent	Non-Structural protein 2
BD_wave-2.143	3037	C	T	3000	29781	NSP3	F106F	SNP_silent	Predicted phosphoesterase, papain-like proteinase
BD_wave-2.143	3042	C	T	3005	29781	NSP3	P108L	SNP	Predicted phosphoesterase, papain-like proteinase
BD_wave-2.143	3393	C	T	3356	29781	NSP3	A225V	SNP	Predicted phosphoesterase, papain-like proteinase
BD_wave-2.143	5230	G	T	5193	29781	NSP3	K837N	SNP	Predicted phosphoesterase, papain-like proteinase
BD_wave-2.143	6402	C	T	6365	29781	NSP3	P1228L	SNP	Predicted phosphoesterase, papain-like proteinase
BD_wave-2.143	7624	T	C	7587	29781	NSP3	V1635V	SNP_silent	Predicted phosphoesterase, papain-like proteinase
BD_wave-2.143	8052	A	G	8015	29781	NSP3	N1778S	SNP	Predicted phosphoesterase, papain-like proteinase
BD_wave-2.143	10323	A	G	10286	29781	NSP5	K90R	SNP	3C-like proteinase
BD_wave-2.143	10396	G	T	10359	29781	NSP5	V114V	SNP_silent	3C-like proteinase
BD_wave-2.143	10615	C	T	10578	29781	NSP5	D187D	SNP_silent	3C-like proteinase
BD_wave-2.143	11288	TCTGGTTTT	.	11250	29781	NSP6	S106	deletion	Transmembrane protein
BD_wave-2.143	14408	C	T	14362	29781	NSP12b	P314L	SNP	RNA-dependent RNA polymerase, post-ribosomal frameshift
BD_wave-2.143	16687	A	G	16641	29781	NSP13	I151V	SNP	Helicase
BD_wave-2.143	21614	C	T	21568	29781	S	L18F	SNP	Spike
BD_wave-2.143	21801	A	C	21755	29781	S	D80A	SNP	Spike
BD_wave-2.143	22206	A	G	22160	29781	S	D215G	SNP	Spike
BD_wave-2.143	22286	CTTGCTTTA	.	22239	29781	S	L242	deletion	Spike
BD_wave-2.143	22813	G	T	22758	29781	S	K417N	SNP	Spike
BD_wave-2.143	23012	G	A	22957	29781	S	E484K	SNP	Spike
BD_wave-2.143	23063	A	T	23008	29781	S	N501Y	SNP	Spike
BD_wave-2.143	23403	A	G	23348	29781	S	D614G	SNP	Spike
BD_wave-2.143	23664	C	T	23609	29781	S	A701V	SNP	Spike
BD_wave-2.143	25563	G	T	25508	29781	ORF3a	Q57H	SNP	ORF3a protein
BD_wave-2.143	25904	C	T	25849	29781	ORF3a	S171L	SNP	ORF3a protein
BD_wave-2.143	26456	C	T	26401	29781	E	P71L	SNP	Envelope
BD_wave-2.143	28253	C	T	28198	29781	ORF8	F120F	SNP_silent	ORF8 protein
BD_wave-2.143	28887	C	T	28832	29781	N	T205I	SNP	Nucleocapsid protein
BD_wave-2.387	95	T	G	41	29764	5'UTR	95	extragenic	NA
BD_wave-2.387	174	G	T	120	29764	5'UTR	174	extragenic	NA
BD_wave-2.387	241	C	T	187	29764	5'UTR	241	extragenic	NA
BD_wave-2.387	1059	C	T	1005	29764	NSP2	T85I	SNP	Non-Structural protein 2
BD_wave-2.387	3037	C	T	2983	29764	NSP3	F106F	SNP_silent	Predicted phosphoesterase, papain-like proteinase
BD_wave-2.387	6402	C	T	6348	29764	NSP3	P1228L	SNP	Predicted phosphoesterase, papain-like proteinase
BD_wave-2.387	7624	T	C	7570	29764	NSP3	V1635V	SNP_silent	Predicted phosphoesterase, papain-like proteinase
BD_wave-2.387	8052	A	G	7998	29764	NSP3	N1778S	SNP	Predicted phosphoesterase, papain-like proteinase
BD_wave-2.387	10323	A	G	10269	29764	NSP5	K90R	SNP	3C-like proteinase
BD_wave-2.387	10396	G	T	10342	29764	NSP5	V114V	SNP_silent	3C-like proteinase
BD_wave-2.387	10615	C	T	10561	29764	NSP5	D187D	SNP_silent	3C-like proteinase
BD_wave-2.387	11288	TCTGGTTTT	.	11233	29764	NSP6	S106	deletion	Transmembrane protein
BD_wave-2.387	14408	C	T	14345	29764	NSP12b	P314L	SNP	RNA-dependent RNA polymerase, post-ribosomal frameshift
BD_wave-2.387	16687	A	G	16624	29764	NSP13	I151V	SNP	Helicase
BD_wave-2.387	21614	C	T	21551	29764	S	L18F	SNP	Spike
BD_wave-2.387	21801	A	C	21738	29764	S	D80A	SNP	Spike
BD_wave-2.387	22206	A	G	22143	29764	S	D215G	SNP	Spike
BD_wave-2.387	22286	CTTGCTTTA	.	22222	29764	S	L242	deletion	Spike
BD_wave-2.387	22813	G	T	22741	29764	S	K417N	SNP	Spike
BD_wave-2.387	23222	G	C	23150	29764	S	E554Q	SNP	Spike
BD_wave-2.387	23403	A	G	23331	29764	S	D614G	SNP	Spike
BD_wave-2.387	23664	C	T	23592	29764	S	A701V	SNP	Spike
BD_wave-2.387	25563	G	T	25491	29764	ORF3a	Q57H	SNP	ORF3a protein
BD_wave-2.387	25904	C	T	25832	29764	ORF3a	S171L	SNP	ORF3a protein
BD_wave-2.387	28253	C	T	28181	29764	ORF8	F120F	SNP_silent	ORF8 protein
BD_wave-2.387	28887	C	T	28815	29764	N	T205I	SNP	Nucleocapsid protein
BD_wave-2.493	95	T	G	41	29764	5'UTR	95	extragenic	NA
BD_wave-2.493	174	G	T	120	29764	5'UTR	174	extragenic	NA
BD_wave-2.493	241	C	T	187	29764	5'UTR	241	extragenic	NA
BD_wave-2.493	1059	C	T	1005	29764	NSP2	T85I	SNP	Non-Structural protein 2
BD_wave-2.493	2692	A	T	2638	29764	NSP2	T629T	SNP_silent	Non-Structural protein 2
BD_wave-2.493	3037	C	T	2983	29764	NSP3	F106F	SNP_silent	Predicted phosphoesterase, papain-like proteinase
BD_wave-2.493	5230	G	T	5176	29764	NSP3	K837N	SNP	Predicted phosphoesterase, papain-like proteinase
BD_wave-2.493	6402	C	T	6348	29764	NSP3	P1228L	SNP	Predicted phosphoesterase, papain-like proteinase
BD_wave-2.493	7624	T	C	7570	29764	NSP3	V1635V	SNP_silent	Predicted phosphoesterase, papain-like proteinase
BD_wave-2.493	8052	A	G	7998	29764	NSP3	N1778S	SNP	Predicted phosphoesterase, papain-like proteinase
BD_wave-2.493	10323	A	G	10269	29764	NSP5	K90R	SNP	3C-like proteinase
BD_wave-2.493	10396	G	T	10342	29764	NSP5	V114V	SNP_silent	3C-like proteinase
BD_wave-2.493	10615	C	T	10561	29764	NSP5	D187D	SNP_silent	3C-like proteinase
BD_wave-2.493	11288	TCTGGTTTT	.	11233	29764	NSP6	S106	deletion	Transmembrane protein
BD_wave-2.493	12820	A	G	12757	29764	NSP9	L45L	SNP_silent	ssRNA-binding protein
BD_wave-2.493	14408	C	T	14345	29764	NSP12b	P314L	SNP	RNA-dependent RNA polymerase, post-ribosomal frameshift
BD_wave-2.493	16687	A	G	16624	29764	NSP13	I151V	SNP	Helicase
BD_wave-2.493	21614	C	T	21551	29764	S	L18F	SNP	Spike
BD_wave-2.493	21801	A	C	21738	29764	S	D80A	SNP	Spike
BD_wave-2.493	22206	A	G	22143	29764	S	D215G	SNP	Spike
BD_wave-2.493	22286	CTTGCTTTA	.	22222	29764	S	L242	deletion	Spike
BD_wave-2.493	22813	G	T	22741	29764	S	K417N	SNP	Spike
BD_wave-2.493	23012	G	A	22940	29764	S	E484K	SNP	Spike
BD_wave-2.493	23063	A	T	22991	29764	S	N501Y	SNP	Spike
BD_wave-2.493	23403	A	G	23331	29764	S	D614G	SNP	Spike
BD_wave-2.493	23664	C	T	23592	29764	S	A701V	SNP	Spike
BD_wave-2.493	25549	C	T	25477	29764	ORF3a	L53F	SNP	ORF3a protein
BD_wave-2.493	25563	G	T	25491	29764	ORF3a	Q57H	SNP	ORF3a protein
BD_wave-2.493	25904	C	T	25832	29764	ORF3a	S171L	SNP	ORF3a protein
BD_wave-2.493	26456	C	T	26384	29764	E	P71L	SNP	Envelope
BD_wave-2.493	28048	G	T	27976	29764	ORF8	R52I	SNP	ORF8 protein
BD_wave-2.493	28253	C	T	28181	29764	ORF8	F120F	SNP_silent	ORF8 protein
BD_wave-2.493	28887	C	T	28815	29764	N	T205I	SNP	Nucleocapsid protein
BD_wave-2.67	95	T	G	82	29823	5'UTR	95	extragenic	NA
BD_wave-2.67	174	G	T	161	29823	5'UTR	174	extragenic	NA
BD_wave-2.67	241	C	T	228	29823	5'UTR	241	extragenic	NA
BD_wave-2.67	1059	C	T	1046	29823	NSP2	T85I	SNP	Non-Structural protein 2
BD_wave-2.67	1411	T	C	1398	29823	NSP2	H202H	SNP_silent	Non-Structural protein 2
BD_wave-2.67	2692	A	T	2679	29823	NSP2	T629T	SNP_silent	Non-Structural protein 2
BD_wave-2.67	3037	C	T	3024	29823	NSP3	F106F	SNP_silent	Predicted phosphoesterase, papain-like proteinase
BD_wave-2.67	3663	G	A	3650	29823	NSP3	S315N	SNP	Predicted phosphoesterase, papain-like proteinase
BD_wave-2.67	5230	G	T	5217	29823	NSP3	K837N	SNP	Predicted phosphoesterase, papain-like proteinase
BD_wave-2.67	6402	C	T	6389	29823	NSP3	P1228L	SNP	Predicted phosphoesterase, papain-like proteinase
BD_wave-2.67	7624	T	C	7611	29823	NSP3	V1635V	SNP_silent	Predicted phosphoesterase, papain-like proteinase
BD_wave-2.67	8052	A	G	8039	29823	NSP3	N1778S	SNP	Predicted phosphoesterase, papain-like proteinase
BD_wave-2.67	10323	A	G	10310	29823	NSP5	K90R	SNP	3C-like proteinase
BD_wave-2.67	10396	G	T	10383	29823	NSP5	V114V	SNP_silent	3C-like proteinase
BD_wave-2.67	10615	C	T	10602	29823	NSP5	D187D	SNP_silent	3C-like proteinase
BD_wave-2.67	11288	TCTGGTTTT	.	11274	29823	NSP6	S106	deletion	Transmembrane protein
BD_wave-2.67	14408	C	T	14386	29823	NSP12b	P314L	SNP	RNA-dependent RNA polymerase, post-ribosomal frameshift
BD_wave-2.67	16687	A	G	16665	29823	NSP13	I151V	SNP	Helicase
BD_wave-2.67	21614	C	T	21592	29823	S	L18F	SNP	Spike
BD_wave-2.67	21801	A	C	21779	29823	S	D80A	SNP	Spike
BD_wave-2.67	22206	A	G	22184	29823	S	D215G	SNP	Spike
BD_wave-2.67	22281	CTTTACTTG	.	22258	29823	S	L242	deletion	Spike
BD_wave-2.67	22813	G	T	22782	29823	S	K417N	SNP	Spike
BD_wave-2.67	23012	G	A	22981	29823	S	E484K	SNP	Spike
BD_wave-2.67	23063	A	T	23032	29823	S	N501Y	SNP	Spike
BD_wave-2.67	23403	A	G	23372	29823	S	D614G	SNP	Spike
BD_wave-2.67	23664	C	T	23633	29823	S	A701V	SNP	Spike
BD_wave-2.67	25563	G	T	25532	29823	ORF3a	Q57H	SNP	ORF3a protein
BD_wave-2.67	25904	C	T	25873	29823	ORF3a	S171L	SNP	ORF3a protein
BD_wave-2.67	26456	C	T	26425	29823	E	P71L	SNP	Envelope
BD_wave-2.67	28253	C	T	28222	29823	ORF8	F120F	SNP_silent	ORF8 protein
BD_wave-2.67	28887	C	T	28856	29823	N	T205I	SNP	Nucleocapsid protein
BD_wave-2.67	29095	C	T	29064	29823	N	F274F	SNP_silent	Nucleocapsid protein
BD_wave-2.92	95	T	G	41	29764	5'UTR	95	extragenic	NA
BD_wave-2.92	174	G	T	120	29764	5'UTR	174	extragenic	NA
BD_wave-2.92	241	C	T	187	29764	5'UTR	241	extragenic	NA
BD_wave-2.92	1059	C	T	1005	29764	NSP2	T85I	SNP	Non-Structural protein 2
BD_wave-2.92	1285	T	C	1231	29764	NSP2	T160T	SNP_silent	Non-Structural protein 2
BD_wave-2.92	1411	T	C	1357	29764	NSP2	H202H	SNP_silent	Non-Structural protein 2
BD_wave-2.92	2692	A	T	2638	29764	NSP2	T629T	SNP_silent	Non-Structural protein 2
BD_wave-2.92	3037	C	T	2983	29764	NSP3	F106F	SNP_silent	Predicted phosphoesterase, papain-like proteinase
BD_wave-2.92	6402	C	T	6348	29764	NSP3	P1228L	SNP	Predicted phosphoesterase, papain-like proteinase
BD_wave-2.92	7624	T	C	7570	29764	NSP3	V1635V	SNP_silent	Predicted phosphoesterase, papain-like proteinase
BD_wave-2.92	8052	A	G	7998	29764	NSP3	N1778S	SNP	Predicted phosphoesterase, papain-like proteinase
BD_wave-2.92	10323	A	G	10269	29764	NSP5	K90R	SNP	3C-like proteinase
BD_wave-2.92	10396	G	T	10342	29764	NSP5	V114V	SNP_silent	3C-like proteinase
BD_wave-2.92	10615	C	T	10561	29764	NSP5	D187D	SNP_silent	3C-like proteinase
BD_wave-2.92	11288	TCTGGTTTT	.	11233	29764	NSP6	S106	deletion	Transmembrane protein
BD_wave-2.92	14408	C	T	14345	29764	NSP12b	P314L	SNP	RNA-dependent RNA polymerase, post-ribosomal frameshift
BD_wave-2.92	14774	A	G	14711	29764	NSP12b	D436G	SNP	RNA-dependent RNA polymerase, post-ribosomal frameshift
BD_wave-2.92	16687	A	G	16624	29764	NSP13	I151V	SNP	Helicase
BD_wave-2.92	16854	T	C	16791	29764	NSP13	G206G	SNP_silent	Helicase
BD_wave-2.92	21614	C	T	21551	29764	S	L18F	SNP	Spike
BD_wave-2.92	21801	A	C	21738	29764	S	D80A	SNP	Spike
BD_wave-2.92	22206	A	G	22143	29764	S	D215G	SNP	Spike
BD_wave-2.92	22286	CTTGCTTTA	.	22222	29764	S	L242	deletion	Spike
BD_wave-2.92	22813	G	T	22741	29764	S	K417N	SNP	Spike
BD_wave-2.92	23012	G	A	22940	29764	S	E484K	SNP	Spike
BD_wave-2.92	23063	A	T	22991	29764	S	N501Y	SNP	Spike
BD_wave-2.92	23403	A	G	23331	29764	S	D614G	SNP	Spike
BD_wave-2.92	23664	C	T	23592	29764	S	A701V	SNP	Spike
BD_wave-2.92	25563	G	T	25491	29764	ORF3a	Q57H	SNP	ORF3a protein
BD_wave-2.92	25904	C	T	25832	29764	ORF3a	S171L	SNP	ORF3a protein
BD_wave-2.92	26456	C	T	26384	29764	E	P71L	SNP	Envelope
BD_wave-2.92	28253	C	T	28181	29764	ORF8	F120F	SNP_silent	ORF8 protein
BD_wave-2.92	28887	C	T	28815	29764	N	T205I	SNP	Nucleocapsid protein
BD_wave-2.145	98	C	T	44	29764	5'UTR	98	extragenic	NA
BD_wave-2.145	174	G	T	120	29764	5'UTR	174	extragenic	NA
BD_wave-2.145	241	C	T	187	29764	5'UTR	241	extragenic	NA
BD_wave-2.145	1059	C	T	1005	29764	NSP2	T85I	SNP	Non-Structural protein 2
BD_wave-2.145	2692	A	T	2638	29764	NSP2	T629T	SNP_silent	Non-Structural protein 2
BD_wave-2.145	3037	C	T	2983	29764	NSP3	F106F	SNP_silent	Predicted phosphoesterase, papain-like proteinase
BD_wave-2.145	5230	G	T	5176	29764	NSP3	K837N	SNP	Predicted phosphoesterase, papain-like proteinase
BD_wave-2.145	6402	C	T	6348	29764	NSP3	P1228L	SNP	Predicted phosphoesterase, papain-like proteinase
BD_wave-2.145	7624	T	C	7570	29764	NSP3	V1635V	SNP_silent	Predicted phosphoesterase, papain-like proteinase
BD_wave-2.145	8052	A	G	7998	29764	NSP3	N1778S	SNP	Predicted phosphoesterase, papain-like proteinase
BD_wave-2.145	10323	A	G	10269	29764	NSP5	K90R	SNP	3C-like proteinase
BD_wave-2.145	10396	G	T	10342	29764	NSP5	V114V	SNP_silent	3C-like proteinase
BD_wave-2.145	10615	C	T	10561	29764	NSP5	D187D	SNP_silent	3C-like proteinase
BD_wave-2.145	11288	TCTGGTTTT	.	11233	29764	NSP6	S106	deletion	Transmembrane protein
BD_wave-2.145	14408	C	T	14345	29764	NSP12b	P314L	SNP	RNA-dependent RNA polymerase, post-ribosomal frameshift
BD_wave-2.145	16687	A	G	16624	29764	NSP13	I151V	SNP	Helicase
BD_wave-2.145	21614	C	T	21551	29764	S	L18F	SNP	Spike
BD_wave-2.145	21801	A	C	21738	29764	S	D80A	SNP	Spike
BD_wave-2.145	22206	A	G	22143	29764	S	D215G	SNP	Spike
BD_wave-2.145	22286	CTTGCTTTA	.	22222	29764	S	L242	deletion	Spike
BD_wave-2.145	22813	G	T	22741	29764	S	K417N	SNP	Spike
BD_wave-2.145	23012	G	A	22940	29764	S	E484K	SNP	Spike
BD_wave-2.145	23063	A	T	22991	29764	S	N501Y	SNP	Spike
BD_wave-2.145	23403	A	G	23331	29764	S	D614G	SNP	Spike
BD_wave-2.145	23664	C	T	23592	29764	S	A701V	SNP	Spike
BD_wave-2.145	25563	G	T	25491	29764	ORF3a	Q57H	SNP	ORF3a protein
BD_wave-2.145	25603	C	T	25531	29764	ORF3a	Q70Q	SNP_silent	ORF3a protein
BD_wave-2.145	25904	C	T	25832	29764	ORF3a	S171L	SNP	ORF3a protein
BD_wave-2.145	26456	C	T	26384	29764	E	P71L	SNP	Envelope
BD_wave-2.145	28253	C	T	28181	29764	ORF8	F120F	SNP_silent	ORF8 protein
BD_wave-2.145	28887	C	T	28815	29764	N	T205I	SNP	Nucleocapsid protein
BD_wave-2.193	106	C	T	106	29848	5'UTR	106	extragenic	NA
BD_wave-2.193	241	C	T	241	29848	5'UTR	241	extragenic	NA
BD_wave-2.193	1163	A	T	1163	29848	NSP2	I120F	SNP	Non-Structural protein 2
BD_wave-2.193	1193	A	G	1193	29848	NSP2	N130D	SNP	Non-Structural protein 2
BD_wave-2.193	1473	C	T	1473	29848	NSP2	T223I	SNP	Non-Structural protein 2
BD_wave-2.193	3037	C	T	3037	29848	NSP3	F106F	SNP_silent	Predicted phosphoesterase, papain-like proteinase
BD_wave-2.193	3250	G	A	3250	29848	NSP3	E177E	SNP_silent	Predicted phosphoesterase, papain-like proteinase
BD_wave-2.193	3542	A	G	3542	29848	NSP3	T275A	SNP	Predicted phosphoesterase, papain-like proteinase
BD_wave-2.193	4890	C	T	4890	29848	NSP3	T724I	SNP	Predicted phosphoesterase, papain-like proteinase
BD_wave-2.193	4974	T	C	4974	29848	NSP3	V752A	SNP	Predicted phosphoesterase, papain-like proteinase
BD_wave-2.193	5730	C	T	5730	29848	NSP3	T1004I	SNP	Predicted phosphoesterase, papain-like proteinase
BD_wave-2.193	6953	A	G	6953	29848	NSP3	I1412V	SNP	Predicted phosphoesterase, papain-like proteinase
BD_wave-2.193	9022	T	C	9022	29848	NSP4	C156C	SNP_silent	Transmembrane protein
BD_wave-2.193	9693	C	T	9693	29848	NSP4	A380V	SNP	Transmembrane protein
BD_wave-2.193	10323	A	G	10323	29848	NSP5	K90R	SNP	3C-like proteinase
BD_wave-2.193	11620	C	T	11620	29848	NSP6	F216F	SNP_silent	Transmembrane protein
BD_wave-2.193	12525	C	T	12525	29848	NSP8	T145I	SNP	Non-Structural protein 8
BD_wave-2.193	14408	C	T	14408	29848	NSP12b	P314L	SNP	RNA-dependent RNA polymerase, post-ribosomal frameshift
BD_wave-2.193	15406	G	T	15406	29848	NSP12b	A647S	SNP	RNA-dependent RNA polymerase, post-ribosomal frameshift
BD_wave-2.193	16163	C	T	16163	29848	NSP12b	T899I	SNP	RNA-dependent RNA polymerase, post-ribosomal frameshift
BD_wave-2.193	17581	G	A	17581	29848	NSP13	V449I	SNP	Helicase
BD_wave-2.193	18564	A	G	18564	29848	NSP14	K175K	SNP_silent	3'-to-5' exonuclease
BD_wave-2.193	20407	T	C	20407	29848	NSP15	F263L	SNP	endoRNAse
BD_wave-2.193	21758	C	G	21758	29848	S	H66D	SNP	Spike
BD_wave-2.193	21990	TTTATT	.	21989	29848	S	V143	deletion	Spike
BD_wave-2.193	22205	G	C	22199	29848	S	D215H	SNP	Spike
BD_wave-2.193	22342	T	A	22336	29848	S	A260A	SNP_silent	Spike
BD_wave-2.193	23012	G	A	23006	29848	S	E484K	SNP	Spike
BD_wave-2.193	23403	A	G	23397	29848	S	D614G	SNP	Spike
BD_wave-2.193	24795	C	T	24789	29848	S	A1078V	SNP	Spike
BD_wave-2.193	27270	A	G	27264	29848	ORF6	K23K	SNP_silent	ORF6 protein
BD_wave-2.193	27722	T	C	27716	29848	ORF7a	I110T	SNP	ORF7a protein
BD_wave-2.193	28321	G	A	28315	29848	N	T16T	SNP_silent	Nucleocapsid protein
BD_wave-2.193	28881	GGG	AAC	28875	29848	N	RG203KR	SNP	Nucleocapsid protein
BD_wave-2.193	29253	C	T	29247	29848	N	S327L	SNP	Nucleocapsid protein
BD_wave-2.193	29546	C	T	29540	29848	3'UTR	29546	extragenic	NA
BD_wave-2.266	106	C	T	52	29779	5'UTR	106	extragenic	NA
BD_wave-2.266	241	C	T	187	29779	5'UTR	241	extragenic	NA
BD_wave-2.266	1163	A	T	1109	29779	NSP2	I120F	SNP	Non-Structural protein 2
BD_wave-2.266	1193	A	G	1139	29779	NSP2	N130D	SNP	Non-Structural protein 2
BD_wave-2.266	1473	C	T	1419	29779	NSP2	T223I	SNP	Non-Structural protein 2
BD_wave-2.266	3037	C	T	2983	29779	NSP3	F106F	SNP_silent	Predicted phosphoesterase, papain-like proteinase
BD_wave-2.266	3250	G	A	3196	29779	NSP3	E177E	SNP_silent	Predicted phosphoesterase, papain-like proteinase
BD_wave-2.266	3542	A	G	3488	29779	NSP3	T275A	SNP	Predicted phosphoesterase, papain-like proteinase
BD_wave-2.266	4890	C	T	4836	29779	NSP3	T724I	SNP	Predicted phosphoesterase, papain-like proteinase
BD_wave-2.266	4974	T	C	4920	29779	NSP3	V752A	SNP	Predicted phosphoesterase, papain-like proteinase
BD_wave-2.266	5408	T	C	5354	29779	NSP3	I896I	SNP_silent	Predicted phosphoesterase, papain-like proteinase
BD_wave-2.266	5730	C	T	5676	29779	NSP3	T1004I	SNP	Predicted phosphoesterase, papain-like proteinase
BD_wave-2.266	6953	A	G	6899	29779	NSP3	I1412V	SNP	Predicted phosphoesterase, papain-like proteinase
BD_wave-2.266	9022	T	C	8968	29779	NSP4	C156C	SNP_silent	Transmembrane protein
BD_wave-2.266	9693	C	T	9639	29779	NSP4	A380V	SNP	Transmembrane protein
BD_wave-2.266	10323	A	G	10269	29779	NSP5	K90R	SNP	3C-like proteinase
BD_wave-2.266	11620	C	T	11566	29779	NSP6	F216F	SNP_silent	Transmembrane protein
BD_wave-2.266	12525	C	T	12471	29779	NSP8	T145I	SNP	Non-Structural protein 8
BD_wave-2.266	14408	C	T	14354	29779	NSP12b	P314L	SNP	RNA-dependent RNA polymerase, post-ribosomal frameshift
BD_wave-2.266	15406	G	T	15352	29779	NSP12b	A647S	SNP	RNA-dependent RNA polymerase, post-ribosomal frameshift
BD_wave-2.266	16092	C	T	16038	29779	NSP12b	Y875Y	SNP_silent	RNA-dependent RNA polymerase, post-ribosomal frameshift
BD_wave-2.266	16163	C	T	16109	29779	NSP12b	T899I	SNP	RNA-dependent RNA polymerase, post-ribosomal frameshift
BD_wave-2.266	17581	G	A	17527	29779	NSP13	V449I	SNP	Helicase
BD_wave-2.266	20132	C	T	20078	29779	NSP15	A171V	SNP	endoRNAse
BD_wave-2.266	20407	T	C	20353	29779	NSP15	F263L	SNP	endoRNAse
BD_wave-2.266	21758	C	G	21704	29779	S	H66D	SNP	Spike
BD_wave-2.266	21993	ATT	.	21938	29779	S	Y145	deletion	Spike
BD_wave-2.266	22205	G	C	22148	29779	S	D215H	SNP	Spike
BD_wave-2.266	22342	T	A	22285	29779	S	A260A	SNP_silent	Spike
BD_wave-2.266	23012	G	A	22955	29779	S	E484K	SNP	Spike
BD_wave-2.266	23403	A	G	23346	29779	S	D614G	SNP	Spike
BD_wave-2.266	24795	C	T	24738	29779	S	A1078V	SNP	Spike
BD_wave-2.266	27270	A	G	27213	29779	ORF6	K23K	SNP_silent	ORF6 protein
BD_wave-2.266	27722	T	C	27665	29779	ORF7a	I110T	SNP	ORF7a protein
BD_wave-2.266	28321	G	A	28264	29779	N	T16T	SNP_silent	Nucleocapsid protein
BD_wave-2.266	28881	GGG	AAC	28824	29779	N	RG203KR	SNP	Nucleocapsid protein
BD_wave-2.395	127	G	T	73	29775	5'UTR	127	extragenic	NA
BD_wave-2.395	210	G	T	156	29775	5'UTR	210	extragenic	NA
BD_wave-2.395	241	C	T	187	29775	5'UTR	241	extragenic	NA
BD_wave-2.395	3037	C	T	2983	29775	NSP3	F106F	SNP_silent	Predicted phosphoesterase, papain-like proteinase
BD_wave-2.395	4181	G	T	4127	29775	NSP3	A488S	SNP	Predicted phosphoesterase, papain-like proteinase
BD_wave-2.395	6402	C	T	6348	29775	NSP3	P1228L	SNP	Predicted phosphoesterase, papain-like proteinase
BD_wave-2.395	7124	C	T	7070	29775	NSP3	P1469S	SNP	Predicted phosphoesterase, papain-like proteinase
BD_wave-2.395	8986	C	T	8932	29775	NSP4	D144D	SNP_silent	Transmembrane protein
BD_wave-2.395	9053	G	T	8999	29775	NSP4	V167L	SNP	Transmembrane protein
BD_wave-2.395	10029	C	T	9975	29775	NSP4	T492I	SNP	Transmembrane protein
BD_wave-2.395	11201	A	G	11147	29775	NSP6	T77A	SNP	Transmembrane protein
BD_wave-2.395	11332	A	G	11278	29775	NSP6	V120V	SNP_silent	Transmembrane protein
BD_wave-2.395	14408	C	T	14354	29775	NSP12b	P314L	SNP	RNA-dependent RNA polymerase, post-ribosomal frameshift
BD_wave-2.395	15451	G	A	15397	29775	NSP12b	G662S	SNP	RNA-dependent RNA polymerase, post-ribosomal frameshift
BD_wave-2.395	16466	C	T	16412	29775	NSP13	P77L	SNP	Helicase
BD_wave-2.395	19220	C	T	19166	29775	NSP14	A394V	SNP	3'-to-5' exonuclease
BD_wave-2.395	21618	C	G	21564	29775	S	T19R	SNP	Spike
BD_wave-2.395	21801	A	C	21747	29775	S	D80A	SNP	Spike
BD_wave-2.395	22681	A	G	22627	29775	S	S373S	SNP_silent	Spike
BD_wave-2.395	22917	T	G	22863	29775	S	L452R	SNP	Spike
BD_wave-2.395	22995	C	A	22941	29775	S	T478K	SNP	Spike
BD_wave-2.395	23403	A	G	23349	29775	S	D614G	SNP	Spike
BD_wave-2.395	23604	C	G	23550	29775	S	P681R	SNP	Spike
BD_wave-2.395	24410	G	A	24356	29775	S	D950N	SNP	Spike
BD_wave-2.395	25469	C	T	25415	29775	ORF3a	S26L	SNP	ORF3a protein
BD_wave-2.395	26767	T	C	26713	29775	M	I82T	SNP	Membrane
BD_wave-2.395	26801	C	T	26747	29775	M	L93L	SNP_silent	Membrane
BD_wave-2.395	27752	C	T	27698	29775	ORF7a	T120I	SNP	ORF7a protein
BD_wave-2.395	28248	GATTTC	.	28193	29775	ORF8	D119	deletion	ORF8 protein
BD_wave-2.395	28273	A	.	28212	29775	3'UTR	28273	extragenic	NA
BD_wave-2.395	28461	A	G	28400	29775	N	D63G	SNP	Nucleocapsid protein
BD_wave-2.395	28881	G	T	28820	29775	N	R203M	SNP	Nucleocapsid protein
BD_wave-2.395	28916	G	T	28855	29775	N	G215C	SNP	Nucleocapsid protein
BD_wave-2.395	29402	G	T	29341	29775	N	D377Y	SNP	Nucleocapsid protein
BD_wave-2.395	29742	G	T	29681	29775	3'UTR	29742	extragenic	NA
BD_wave-2.292	167	G	T	163	29831	5'UTR	167	extragenic	NA
BD_wave-2.292	174	G	T	170	29831	5'UTR	174	extragenic	NA
BD_wave-2.292	241	C	T	237	29831	5'UTR	241	extragenic	NA
BD_wave-2.292	1059	C	T	1055	29831	NSP2	T85I	SNP	Non-Structural protein 2
BD_wave-2.292	2591	G	A	2587	29831	NSP2	A596T	SNP	Non-Structural protein 2
BD_wave-2.292	2692	A	T	2688	29831	NSP2	T629T	SNP_silent	Non-Structural protein 2
BD_wave-2.292	3037	C	T	3033	29831	NSP3	F106F	SNP_silent	Predicted phosphoesterase, papain-like proteinase
BD_wave-2.292	5230	G	T	5226	29831	NSP3	K837N	SNP	Predicted phosphoesterase, papain-like proteinase
BD_wave-2.292	6402	C	T	6398	29831	NSP3	P1228L	SNP	Predicted phosphoesterase, papain-like proteinase
BD_wave-2.292	7624	T	C	7620	29831	NSP3	V1635V	SNP_silent	Predicted phosphoesterase, papain-like proteinase
BD_wave-2.292	8052	A	G	8048	29831	NSP3	N1778S	SNP	Predicted phosphoesterase, papain-like proteinase
BD_wave-2.292	10323	A	G	10319	29831	NSP5	K90R	SNP	3C-like proteinase
BD_wave-2.292	10396	G	T	10392	29831	NSP5	V114V	SNP_silent	3C-like proteinase
BD_wave-2.292	10615	C	T	10611	29831	NSP5	D187D	SNP_silent	3C-like proteinase
BD_wave-2.292	11288	TCTGGTTTT	.	11283	29831	NSP6	S106	deletion	Transmembrane protein
BD_wave-2.292	14408	C	T	14395	29831	NSP12b	P314L	SNP	RNA-dependent RNA polymerase, post-ribosomal frameshift
BD_wave-2.292	14599	C	T	14586	29831	NSP12b	N377N	SNP_silent	RNA-dependent RNA polymerase, post-ribosomal frameshift
BD_wave-2.292	15763	C	T	15750	29831	NSP12b	G765G	SNP_silent	RNA-dependent RNA polymerase, post-ribosomal frameshift
BD_wave-2.292	16687	A	G	16674	29831	NSP13	I151V	SNP	Helicase
BD_wave-2.292	18555	C	T	18542	29831	NSP14	D172D	SNP_silent	3'-to-5' exonuclease
BD_wave-2.292	21614	C	T	21601	29831	S	L18F	SNP	Spike
BD_wave-2.292	21801	A	C	21788	29831	S	D80A	SNP	Spike
BD_wave-2.292	22206	A	G	22193	29831	S	D215G	SNP	Spike
BD_wave-2.292	22286	CTTGCTTTA	.	22272	29831	S	L242	deletion	Spike
BD_wave-2.292	22813	G	T	22791	29831	S	K417N	SNP	Spike
BD_wave-2.292	23012	G	A	22990	29831	S	E484K	SNP	Spike
BD_wave-2.292	23063	A	T	23041	29831	S	N501Y	SNP	Spike
BD_wave-2.292	23403	A	G	23381	29831	S	D614G	SNP	Spike
BD_wave-2.292	23589	C	T	23567	29831	S	T676I	SNP	Spike
BD_wave-2.292	23664	C	T	23642	29831	S	A701V	SNP	Spike
BD_wave-2.292	25563	G	T	25541	29831	ORF3a	Q57H	SNP	ORF3a protein
BD_wave-2.292	25603	C	T	25581	29831	ORF3a	Q70Q	SNP_silent	ORF3a protein
BD_wave-2.292	25904	C	T	25882	29831	ORF3a	S171L	SNP	ORF3a protein
BD_wave-2.292	26456	C	T	26434	29831	E	P71L	SNP	Envelope
BD_wave-2.292	27795	T	.	27772	29831	ORF7b	F13	deletion_frameshift	ORF7b protein
BD_wave-2.292	28253	C	T	28230	29831	ORF8	F120F	SNP_silent	ORF8 protein
BD_wave-2.292	28887	C	T	28864	29831	N	T205I	SNP	Nucleocapsid protein
BD_wave-2.298	173	C	T	154	29835	5'UTR	173	extragenic	NA
BD_wave-2.298	241	C	T	222	29835	5'UTR	241	extragenic	NA
BD_wave-2.298	434	G	A	415	29835	NSP1	E57K	SNP	Leader protein
BD_wave-2.298	1163	A	T	1144	29835	NSP2	I120F	SNP	Non-Structural protein 2
BD_wave-2.298	1840	A	C	1821	29835	NSP2	E345D	SNP	Non-Structural protein 2
BD_wave-2.298	2675	C	A	2656	29835	NSP2	P624T	SNP	Non-Structural protein 2
BD_wave-2.298	3037	C	T	3018	29835	NSP3	F106F	SNP_silent	Predicted phosphoesterase, papain-like proteinase
BD_wave-2.298	3736	C	T	3717	29835	NSP3	D339D	SNP_silent	Predicted phosphoesterase, papain-like proteinase
BD_wave-2.298	3903	C	T	3884	29835	NSP3	P395L	SNP	Predicted phosphoesterase, papain-like proteinase
BD_wave-2.298	6032	G	A	6013	29835	NSP3	A1105T	SNP	Predicted phosphoesterase, papain-like proteinase
BD_wave-2.298	14408	C	T	14389	29835	NSP12b	P314L	SNP	RNA-dependent RNA polymerase, post-ribosomal frameshift
BD_wave-2.298	15391	C	T	15372	29835	NSP12b	R642C	SNP	RNA-dependent RNA polymerase, post-ribosomal frameshift
BD_wave-2.298	16289	C	T	16270	29835	NSP13	A18V	SNP	Helicase
BD_wave-2.298	16658	C	T	16639	29835	NSP13	T141I	SNP	Helicase
BD_wave-2.298	17058	G	A	17039	29835	NSP13	M274I	SNP	Helicase
BD_wave-2.298	17795	C	T	17776	29835	NSP13	A520V	SNP	Helicase
BD_wave-2.298	21974	G	T	21955	29835	S	D138Y	SNP	Spike
BD_wave-2.298	23403	A	G	23384	29835	S	D614G	SNP	Spike
BD_wave-2.298	23604	C	G	23585	29835	S	P681R	SNP	Spike
BD_wave-2.298	24907	T	C	24888	29835	S	I1115I	SNP_silent	Spike
BD_wave-2.298	25721	C	T	25702	29835	ORF3a	A110V	SNP	ORF3a protein
BD_wave-2.298	27948	G	T	27929	29835	ORF8	E19*	SNP_stop	ORF8 protein
BD_wave-2.298	28881	GGG	AAC	28862	29835	N	RG203KR	SNP	Nucleocapsid protein
BD_wave-2.299	173	C	T	160	29841	5'UTR	173	extragenic	NA
BD_wave-2.299	241	C	T	228	29841	5'UTR	241	extragenic	NA
BD_wave-2.299	434	G	A	421	29841	NSP1	E57K	SNP	Leader protein
BD_wave-2.299	1163	A	T	1150	29841	NSP2	I120F	SNP	Non-Structural protein 2
BD_wave-2.299	1840	A	C	1827	29841	NSP2	E345D	SNP	Non-Structural protein 2
BD_wave-2.299	2675	C	A	2662	29841	NSP2	P624T	SNP	Non-Structural protein 2
BD_wave-2.299	3037	C	T	3024	29841	NSP3	F106F	SNP_silent	Predicted phosphoesterase, papain-like proteinase
BD_wave-2.299	3736	C	T	3723	29841	NSP3	D339D	SNP_silent	Predicted phosphoesterase, papain-like proteinase
BD_wave-2.299	3903	C	T	3890	29841	NSP3	P395L	SNP	Predicted phosphoesterase, papain-like proteinase
BD_wave-2.299	6032	G	A	6019	29841	NSP3	A1105T	SNP	Predicted phosphoesterase, papain-like proteinase
BD_wave-2.299	14408	C	T	14395	29841	NSP12b	P314L	SNP	RNA-dependent RNA polymerase, post-ribosomal frameshift
BD_wave-2.299	15391	C	T	15378	29841	NSP12b	R642C	SNP	RNA-dependent RNA polymerase, post-ribosomal frameshift
BD_wave-2.299	16289	C	T	16276	29841	NSP13	A18V	SNP	Helicase
BD_wave-2.299	16658	C	T	16645	29841	NSP13	T141I	SNP	Helicase
BD_wave-2.299	17058	G	A	17045	29841	NSP13	M274I	SNP	Helicase
BD_wave-2.299	17795	C	T	17782	29841	NSP13	A520V	SNP	Helicase
BD_wave-2.299	21974	G	T	21961	29841	S	D138Y	SNP	Spike
BD_wave-2.299	23403	A	G	23390	29841	S	D614G	SNP	Spike
BD_wave-2.299	23604	C	G	23591	29841	S	P681R	SNP	Spike
BD_wave-2.299	24907	T	C	24894	29841	S	I1115I	SNP_silent	Spike
BD_wave-2.299	25721	C	T	25708	29841	ORF3a	A110V	SNP	ORF3a protein
BD_wave-2.299	27948	G	T	27935	29841	ORF8	E19*	SNP_stop	ORF8 protein
BD_wave-2.299	28881	GGG	AAC	28868	29841	N	RG203KR	SNP	Nucleocapsid protein
BD_wave-2.300	173	C	T	173	29854	5'UTR	173	extragenic	NA
BD_wave-2.300	241	C	T	241	29854	5'UTR	241	extragenic	NA
BD_wave-2.300	434	G	A	434	29854	NSP1	E57K	SNP	Leader protein
BD_wave-2.300	1163	A	T	1163	29854	NSP2	I120F	SNP	Non-Structural protein 2
BD_wave-2.300	1840	A	C	1840	29854	NSP2	E345D	SNP	Non-Structural protein 2
BD_wave-2.300	2675	C	A	2675	29854	NSP2	P624T	SNP	Non-Structural protein 2
BD_wave-2.300	3037	C	T	3037	29854	NSP3	F106F	SNP_silent	Predicted phosphoesterase, papain-like proteinase
BD_wave-2.300	3736	C	T	3736	29854	NSP3	D339D	SNP_silent	Predicted phosphoesterase, papain-like proteinase
BD_wave-2.300	3903	C	T	3903	29854	NSP3	P395L	SNP	Predicted phosphoesterase, papain-like proteinase
BD_wave-2.300	6032	G	A	6032	29854	NSP3	A1105T	SNP	Predicted phosphoesterase, papain-like proteinase
BD_wave-2.300	14408	C	T	14408	29854	NSP12b	P314L	SNP	RNA-dependent RNA polymerase, post-ribosomal frameshift
BD_wave-2.300	15391	C	T	15391	29854	NSP12b	R642C	SNP	RNA-dependent RNA polymerase, post-ribosomal frameshift
BD_wave-2.300	16289	C	T	16289	29854	NSP13	A18V	SNP	Helicase
BD_wave-2.300	16658	C	T	16658	29854	NSP13	T141I	SNP	Helicase
BD_wave-2.300	17058	G	A	17058	29854	NSP13	M274I	SNP	Helicase
BD_wave-2.300	17795	C	T	17795	29854	NSP13	A520V	SNP	Helicase
BD_wave-2.300	21974	G	T	21974	29854	S	D138Y	SNP	Spike
BD_wave-2.300	23403	A	G	23403	29854	S	D614G	SNP	Spike
BD_wave-2.300	23604	C	G	23604	29854	S	P681R	SNP	Spike
BD_wave-2.300	24907	T	C	24907	29854	S	I1115I	SNP_silent	Spike
BD_wave-2.300	25721	C	T	25721	29854	ORF3a	A110V	SNP	ORF3a protein
BD_wave-2.300	27948	G	T	27948	29854	ORF8	E19*	SNP_stop	ORF8 protein
BD_wave-2.300	28881	GGG	AAC	28881	29854	N	RG203KR	SNP	Nucleocapsid protein
BD_wave-2.57	173	C	T	167	29848	5'UTR	173	extragenic	NA
BD_wave-2.57	241	C	T	235	29848	5'UTR	241	extragenic	NA
BD_wave-2.57	434	G	A	428	29848	NSP1	E57K	SNP	Leader protein
BD_wave-2.57	1163	A	T	1157	29848	NSP2	I120F	SNP	Non-Structural protein 2
BD_wave-2.57	1840	A	C	1834	29848	NSP2	E345D	SNP	Non-Structural protein 2
BD_wave-2.57	2675	C	A	2669	29848	NSP2	P624T	SNP	Non-Structural protein 2
BD_wave-2.57	3037	C	T	3031	29848	NSP3	F106F	SNP_silent	Predicted phosphoesterase, papain-like proteinase
BD_wave-2.57	3736	C	T	3730	29848	NSP3	D339D	SNP_silent	Predicted phosphoesterase, papain-like proteinase
BD_wave-2.57	3903	C	T	3897	29848	NSP3	P395L	SNP	Predicted phosphoesterase, papain-like proteinase
BD_wave-2.57	6032	G	A	6026	29848	NSP3	A1105T	SNP	Predicted phosphoesterase, papain-like proteinase
BD_wave-2.57	14408	C	T	14402	29848	NSP12b	P314L	SNP	RNA-dependent RNA polymerase, post-ribosomal frameshift
BD_wave-2.57	15391	C	T	15385	29848	NSP12b	R642C	SNP	RNA-dependent RNA polymerase, post-ribosomal frameshift
BD_wave-2.57	16289	C	T	16283	29848	NSP13	A18V	SNP	Helicase
BD_wave-2.57	16658	C	T	16652	29848	NSP13	T141I	SNP	Helicase
BD_wave-2.57	17058	G	A	17052	29848	NSP13	M274I	SNP	Helicase
BD_wave-2.57	17795	C	T	17789	29848	NSP13	A520V	SNP	Helicase
BD_wave-2.57	21974	G	T	21968	29848	S	D138Y	SNP	Spike
BD_wave-2.57	23403	A	G	23397	29848	S	D614G	SNP	Spike
BD_wave-2.57	23604	C	G	23598	29848	S	P681R	SNP	Spike
BD_wave-2.57	24907	T	C	24901	29848	S	I1115I	SNP_silent	Spike
BD_wave-2.57	25721	C	T	25715	29848	ORF3a	A110V	SNP	ORF3a protein
BD_wave-2.57	27948	G	T	27942	29848	ORF8	E19*	SNP_stop	ORF8 protein
BD_wave-2.57	28881	GGG	AAC	28875	29848	N	RG203KR	SNP	Nucleocapsid protein
BD_wave-2.100	174	G	T	120	29773	5'UTR	174	extragenic	NA
BD_wave-2.100	241	C	T	187	29773	5'UTR	241	extragenic	NA
BD_wave-2.100	1059	C	T	1005	29773	NSP2	T85I	SNP	Non-Structural protein 2
BD_wave-2.100	2692	A	T	2638	29773	NSP2	T629T	SNP_silent	Non-Structural protein 2
BD_wave-2.100	3037	C	T	2983	29773	NSP3	F106F	SNP_silent	Predicted phosphoesterase, papain-like proteinase
BD_wave-2.100	7624	T	C	7570	29773	NSP3	V1635V	SNP_silent	Predicted phosphoesterase, papain-like proteinase
BD_wave-2.100	10323	A	G	10269	29773	NSP5	K90R	SNP	3C-like proteinase
BD_wave-2.100	10396	G	T	10342	29773	NSP5	V114V	SNP_silent	3C-like proteinase
BD_wave-2.100	10615	C	T	10561	29773	NSP5	D187D	SNP_silent	3C-like proteinase
BD_wave-2.100	14408	C	T	14354	29773	NSP12b	P314L	SNP	RNA-dependent RNA polymerase, post-ribosomal frameshift
BD_wave-2.100	16687	A	G	16633	29773	NSP13	I151V	SNP	Helicase
BD_wave-2.100	21614	C	T	21560	29773	S	L18F	SNP	Spike
BD_wave-2.100	21801	A	C	21747	29773	S	D80A	SNP	Spike
BD_wave-2.100	22206	A	G	22152	29773	S	D215G	SNP	Spike
BD_wave-2.100	22286	CTTGCTTTA	.	22231	29773	S	L242	deletion	Spike
BD_wave-2.100	22813	G	T	22750	29773	S	K417N	SNP	Spike
BD_wave-2.100	23403	A	G	23340	29773	S	D614G	SNP	Spike
BD_wave-2.100	23664	C	T	23601	29773	S	A701V	SNP	Spike
BD_wave-2.100	25904	C	T	25841	29773	ORF3a	S171L	SNP	ORF3a protein
BD_wave-2.100	26456	C	T	26393	29773	E	P71L	SNP	Envelope
BD_wave-2.100	26882	C	T	26819	29773	M	L120L	SNP_silent	Membrane
BD_wave-2.100	28253	CA	TC	28190	29773	ORF8	I121L	SNP	ORF8 protein
BD_wave-2.100	28887	C	T	28824	29773	N	T205I	SNP	Nucleocapsid protein
BD_wave-2.101	174	G	T	174	29835	5'UTR	174	extragenic	NA
BD_wave-2.101	241	C	T	241	29835	5'UTR	241	extragenic	NA
BD_wave-2.101	1059	C	T	1059	29835	NSP2	T85I	SNP	Non-Structural protein 2
BD_wave-2.101	2692	A	T	2692	29835	NSP2	T629T	SNP_silent	Non-Structural protein 2
BD_wave-2.101	3037	C	T	3037	29835	NSP3	F106F	SNP_silent	Predicted phosphoesterase, papain-like proteinase
BD_wave-2.101	5230	G	T	5230	29835	NSP3	K837N	SNP	Predicted phosphoesterase, papain-like proteinase
BD_wave-2.101	5812	C	T	5812	29835	NSP3	D1031D	SNP_silent	Predicted phosphoesterase, papain-like proteinase
BD_wave-2.101	6402	C	T	6402	29835	NSP3	P1228L	SNP	Predicted phosphoesterase, papain-like proteinase
BD_wave-2.101	7624	T	C	7624	29835	NSP3	V1635V	SNP_silent	Predicted phosphoesterase, papain-like proteinase
BD_wave-2.101	8052	A	G	8052	29835	NSP3	N1778S	SNP	Predicted phosphoesterase, papain-like proteinase
BD_wave-2.101	10323	A	G	10323	29835	NSP5	K90R	SNP	3C-like proteinase
BD_wave-2.101	10396	G	T	10396	29835	NSP5	V114V	SNP_silent	3C-like proteinase
BD_wave-2.101	10615	C	T	10615	29835	NSP5	D187D	SNP_silent	3C-like proteinase
BD_wave-2.101	11288	TCTGGTTTT	.	11287	29835	NSP6	S106	deletion	Transmembrane protein
BD_wave-2.101	14408	C	T	14399	29835	NSP12b	P314L	SNP	RNA-dependent RNA polymerase, post-ribosomal frameshift
BD_wave-2.101	16687	A	G	16678	29835	NSP13	I151V	SNP	Helicase
BD_wave-2.101	21614	C	T	21605	29835	S	L18F	SNP	Spike
BD_wave-2.101	21762	C	T	21753	29835	S	A67V	SNP	Spike
BD_wave-2.101	21801	A	C	21792	29835	S	D80A	SNP	Spike
BD_wave-2.101	22206	A	G	22197	29835	S	D215G	SNP	Spike
BD_wave-2.101	22286	CTTGCTTTA	.	22276	29835	S	L242	deletion	Spike
BD_wave-2.101	22813	G	T	22795	29835	S	K417N	SNP	Spike
BD_wave-2.101	23012	G	A	22994	29835	S	E484K	SNP	Spike
BD_wave-2.101	23063	A	T	23045	29835	S	N501Y	SNP	Spike
BD_wave-2.101	23248	C	T	23230	29835	S	F562F	SNP_silent	Spike
BD_wave-2.101	23403	A	G	23385	29835	S	D614G	SNP	Spike
BD_wave-2.101	23664	C	T	23646	29835	S	A701V	SNP	Spike
BD_wave-2.101	25563	G	T	25545	29835	ORF3a	Q57H	SNP	ORF3a protein
BD_wave-2.101	25904	C	T	25886	29835	ORF3a	S171L	SNP	ORF3a protein
BD_wave-2.101	26456	C	T	26438	29835	E	P71L	SNP	Envelope
BD_wave-2.101	28253	C	T	28235	29835	ORF8	F120F	SNP_silent	ORF8 protein
BD_wave-2.101	28887	C	T	28869	29835	N	T205I	SNP	Nucleocapsid protein
BD_wave-2.101	29683	A	.	29664	29835	3'UTR	29683	extragenic	NA
BD_wave-2.102	174	G	T	174	29836	5'UTR	174	extragenic	NA
BD_wave-2.102	241	C	T	241	29836	5'UTR	241	extragenic	NA
BD_wave-2.102	1059	C	T	1059	29836	NSP2	T85I	SNP	Non-Structural protein 2
BD_wave-2.102	2692	A	T	2692	29836	NSP2	T629T	SNP_silent	Non-Structural protein 2
BD_wave-2.102	3037	C	T	3037	29836	NSP3	F106F	SNP_silent	Predicted phosphoesterase, papain-like proteinase
BD_wave-2.102	5230	G	T	5230	29836	NSP3	K837N	SNP	Predicted phosphoesterase, papain-like proteinase
BD_wave-2.102	5812	C	T	5812	29836	NSP3	D1031D	SNP_silent	Predicted phosphoesterase, papain-like proteinase
BD_wave-2.102	6402	C	T	6402	29836	NSP3	P1228L	SNP	Predicted phosphoesterase, papain-like proteinase
BD_wave-2.102	7624	T	C	7624	29836	NSP3	V1635V	SNP_silent	Predicted phosphoesterase, papain-like proteinase
BD_wave-2.102	8052	A	G	8052	29836	NSP3	N1778S	SNP	Predicted phosphoesterase, papain-like proteinase
BD_wave-2.102	10323	A	G	10323	29836	NSP5	K90R	SNP	3C-like proteinase
BD_wave-2.102	10396	G	T	10396	29836	NSP5	V114V	SNP_silent	3C-like proteinase
BD_wave-2.102	10615	C	T	10615	29836	NSP5	D187D	SNP_silent	3C-like proteinase
BD_wave-2.102	11288	TCTGGTTTT	.	11287	29836	NSP6	S106	deletion	Transmembrane protein
BD_wave-2.102	14408	C	T	14399	29836	NSP12b	P314L	SNP	RNA-dependent RNA polymerase, post-ribosomal frameshift
BD_wave-2.102	16687	A	G	16678	29836	NSP13	I151V	SNP	Helicase
BD_wave-2.102	17249	C	T	17240	29836	NSP13	A338V	SNP	Helicase
BD_wave-2.102	17894	C	T	17885	29836	NSP13	A553V	SNP	Helicase
BD_wave-2.102	21123	G	T	21114	29836	NSP16	G155G	SNP_silent	2'-O-ribose methyltransferase
BD_wave-2.102	21614	C	T	21605	29836	S	L18F	SNP	Spike
BD_wave-2.102	21762	C	T	21753	29836	S	A67V	SNP	Spike
BD_wave-2.102	21801	A	C	21792	29836	S	D80A	SNP	Spike
BD_wave-2.102	22206	A	G	22197	29836	S	D215G	SNP	Spike
BD_wave-2.102	22286	CTTGCTTTA	.	22276	29836	S	L242	deletion	Spike
BD_wave-2.102	22813	G	T	22795	29836	S	K417N	SNP	Spike
BD_wave-2.102	23012	G	A	22994	29836	S	E484K	SNP	Spike
BD_wave-2.102	23063	A	T	23045	29836	S	N501Y	SNP	Spike
BD_wave-2.102	23403	A	G	23385	29836	S	D614G	SNP	Spike
BD_wave-2.102	23664	C	T	23646	29836	S	A701V	SNP	Spike
BD_wave-2.102	25563	G	T	25545	29836	ORF3a	Q57H	SNP	ORF3a protein
BD_wave-2.102	25886	C	T	25868	29836	ORF3a	S165F	SNP	ORF3a protein
BD_wave-2.102	25904	C	T	25886	29836	ORF3a	S171L	SNP	ORF3a protein
BD_wave-2.102	26456	C	T	26438	29836	E	P71L	SNP	Envelope
BD_wave-2.102	28253	C	T	28235	29836	ORF8	F120F	SNP_silent	ORF8 protein
BD_wave-2.102	28295	A	G	28277	29836	N	N8D	SNP	Nucleocapsid protein
BD_wave-2.102	28887	C	T	28869	29836	N	T205I	SNP	Nucleocapsid protein
BD_wave-2.104	174	G	T	174	29827	5'UTR	174	extragenic	NA
BD_wave-2.104	241	C	T	241	29827	5'UTR	241	extragenic	NA
BD_wave-2.104	1059	C	T	1059	29827	NSP2	T85I	SNP	Non-Structural protein 2
BD_wave-2.104	2692	A	T	2692	29827	NSP2	T629T	SNP_silent	Non-Structural protein 2
BD_wave-2.104	3037	C	T	3037	29827	NSP3	F106F	SNP_silent	Predicted phosphoesterase, papain-like proteinase
BD_wave-2.104	4393	A	C	4393	29827	NSP3	R558R	SNP_silent	Predicted phosphoesterase, papain-like proteinase
BD_wave-2.104	5230	G	T	5230	29827	NSP3	K837N	SNP	Predicted phosphoesterase, papain-like proteinase
BD_wave-2.104	6402	C	T	6402	29827	NSP3	P1228L	SNP	Predicted phosphoesterase, papain-like proteinase
BD_wave-2.104	7624	T	C	7624	29827	NSP3	V1635V	SNP_silent	Predicted phosphoesterase, papain-like proteinase
BD_wave-2.104	8052	A	G	8052	29827	NSP3	N1778S	SNP	Predicted phosphoesterase, papain-like proteinase
BD_wave-2.104	10323	A	G	10323	29827	NSP5	K90R	SNP	3C-like proteinase
BD_wave-2.104	10396	G	T	10396	29827	NSP5	V114V	SNP_silent	3C-like proteinase
BD_wave-2.104	10615	C	T	10615	29827	NSP5	D187D	SNP_silent	3C-like proteinase
BD_wave-2.104	11288	TCTGGTTTT	.	11287	29827	NSP6	S106	deletion	Transmembrane protein
BD_wave-2.104	14408	C	T	14399	29827	NSP12b	P314L	SNP	RNA-dependent RNA polymerase, post-ribosomal frameshift
BD_wave-2.104	16687	A	G	16678	29827	NSP13	I151V	SNP	Helicase
BD_wave-2.104	21614	C	T	21605	29827	S	L18F	SNP	Spike
BD_wave-2.104	21801	A	C	21792	29827	S	D80A	SNP	Spike
BD_wave-2.104	22206	A	G	22197	29827	S	D215G	SNP	Spike
BD_wave-2.104	22287	TTGCTTTACATAGAAGTT	.	22277	29827	S	L242	deletion	Spike
BD_wave-2.104	22813	G	T	22786	29827	S	K417N	SNP	Spike
BD_wave-2.104	23012	G	A	22985	29827	S	E484K	SNP	Spike
BD_wave-2.104	23063	A	T	23036	29827	S	N501Y	SNP	Spike
BD_wave-2.104	23403	A	G	23376	29827	S	D614G	SNP	Spike
BD_wave-2.104	23410	C	T	23383	29827	S	N616N	SNP_silent	Spike
BD_wave-2.104	23664	C	T	23637	29827	S	A701V	SNP	Spike
BD_wave-2.104	25563	G	T	25536	29827	ORF3a	Q57H	SNP	ORF3a protein
BD_wave-2.104	25603	C	T	25576	29827	ORF3a	Q70Q	SNP_silent	ORF3a protein
BD_wave-2.104	25621	G	T	25594	29827	ORF3a	V77F	SNP	ORF3a protein
BD_wave-2.104	25904	C	T	25877	29827	ORF3a	S171L	SNP	ORF3a protein
BD_wave-2.104	26456	C	T	26429	29827	E	P71L	SNP	Envelope
BD_wave-2.104	28253	C	T	28226	29827	ORF8	F120F	SNP_silent	ORF8 protein
BD_wave-2.104	28887	C	T	28860	29827	N	T205I	SNP	Nucleocapsid protein
BD_wave-2.105	174	G	T	174	29827	5'UTR	174	extragenic	NA
BD_wave-2.105	241	C	T	241	29827	5'UTR	241	extragenic	NA
BD_wave-2.105	1059	C	T	1059	29827	NSP2	T85I	SNP	Non-Structural protein 2
BD_wave-2.105	2692	A	T	2692	29827	NSP2	T629T	SNP_silent	Non-Structural protein 2
BD_wave-2.105	3037	C	T	3037	29827	NSP3	F106F	SNP_silent	Predicted phosphoesterase, papain-like proteinase
BD_wave-2.105	5230	G	T	5230	29827	NSP3	K837N	SNP	Predicted phosphoesterase, papain-like proteinase
BD_wave-2.105	5812	C	T	5812	29827	NSP3	D1031D	SNP_silent	Predicted phosphoesterase, papain-like proteinase
BD_wave-2.105	6402	C	T	6402	29827	NSP3	P1228L	SNP	Predicted phosphoesterase, papain-like proteinase
BD_wave-2.105	7624	T	C	7624	29827	NSP3	V1635V	SNP_silent	Predicted phosphoesterase, papain-like proteinase
BD_wave-2.105	8052	A	G	8052	29827	NSP3	N1778S	SNP	Predicted phosphoesterase, papain-like proteinase
BD_wave-2.105	10323	A	G	10323	29827	NSP5	K90R	SNP	3C-like proteinase
BD_wave-2.105	10396	G	T	10396	29827	NSP5	V114V	SNP_silent	3C-like proteinase
BD_wave-2.105	10615	C	T	10615	29827	NSP5	D187D	SNP_silent	3C-like proteinase
BD_wave-2.105	11288	TCTGGTTTT	.	11287	29827	NSP6	S106	deletion	Transmembrane protein
BD_wave-2.105	14408	C	T	14399	29827	NSP12b	P314L	SNP	RNA-dependent RNA polymerase, post-ribosomal frameshift
BD_wave-2.105	16687	A	G	16678	29827	NSP13	I151V	SNP	Helicase
BD_wave-2.105	21614	C	T	21605	29827	S	L18F	SNP	Spike
BD_wave-2.105	21762	C	T	21753	29827	S	A67V	SNP	Spike
BD_wave-2.105	21801	A	C	21792	29827	S	D80A	SNP	Spike
BD_wave-2.105	22206	A	G	22197	29827	S	D215G	SNP	Spike
BD_wave-2.105	22287	TTGCTTTACATAGAAGTT	.	22277	29827	S	L242	deletion	Spike
BD_wave-2.105	22813	G	T	22786	29827	S	K417N	SNP	Spike
BD_wave-2.105	23012	G	A	22985	29827	S	E484K	SNP	Spike
BD_wave-2.105	23063	A	T	23036	29827	S	N501Y	SNP	Spike
BD_wave-2.105	23403	A	G	23376	29827	S	D614G	SNP	Spike
BD_wave-2.105	23664	C	T	23637	29827	S	A701V	SNP	Spike
BD_wave-2.105	25563	G	T	25536	29827	ORF3a	Q57H	SNP	ORF3a protein
BD_wave-2.105	25904	C	T	25877	29827	ORF3a	S171L	SNP	ORF3a protein
BD_wave-2.105	26456	C	T	26429	29827	E	P71L	SNP	Envelope
BD_wave-2.105	28253	CA	TC	28226	29827	ORF8	I121L	SNP	ORF8 protein
BD_wave-2.105	28887	C	T	28860	29827	N	T205I	SNP	Nucleocapsid protein
BD_wave-2.106	174	G	T	174	29827	5'UTR	174	extragenic	NA
BD_wave-2.106	241	C	T	241	29827	5'UTR	241	extragenic	NA
BD_wave-2.106	1059	C	T	1059	29827	NSP2	T85I	SNP	Non-Structural protein 2
BD_wave-2.106	2692	A	T	2692	29827	NSP2	T629T	SNP_silent	Non-Structural protein 2
BD_wave-2.106	3037	C	T	3037	29827	NSP3	F106F	SNP_silent	Predicted phosphoesterase, papain-like proteinase
BD_wave-2.106	5230	G	T	5230	29827	NSP3	K837N	SNP	Predicted phosphoesterase, papain-like proteinase
BD_wave-2.106	6402	C	T	6402	29827	NSP3	P1228L	SNP	Predicted phosphoesterase, papain-like proteinase
BD_wave-2.106	6720	C	T	6720	29827	NSP3	T1334I	SNP	Predicted phosphoesterase, papain-like proteinase
BD_wave-2.106	7624	T	C	7624	29827	NSP3	V1635V	SNP_silent	Predicted phosphoesterase, papain-like proteinase
BD_wave-2.106	8052	A	G	8052	29827	NSP3	N1778S	SNP	Predicted phosphoesterase, papain-like proteinase
BD_wave-2.106	10323	A	G	10323	29827	NSP5	K90R	SNP	3C-like proteinase
BD_wave-2.106	10396	G	T	10396	29827	NSP5	V114V	SNP_silent	3C-like proteinase
BD_wave-2.106	10615	C	T	10615	29827	NSP5	D187D	SNP_silent	3C-like proteinase
BD_wave-2.106	11288	TCTGGTTTTAAGCTAAAA	.	11287	29827	NSP6	S106	deletion	Transmembrane protein
BD_wave-2.106	14408	C	T	14390	29827	NSP12b	P314L	SNP	RNA-dependent RNA polymerase, post-ribosomal frameshift
BD_wave-2.106	16687	A	G	16669	29827	NSP13	I151V	SNP	Helicase
BD_wave-2.106	21614	C	T	21596	29827	S	L18F	SNP	Spike
BD_wave-2.106	21801	A	C	21783	29827	S	D80A	SNP	Spike
BD_wave-2.106	22206	A	G	22188	29827	S	D215G	SNP	Spike
BD_wave-2.106	22286	CTTGCTTTA	.	22267	29827	S	L242	deletion	Spike
BD_wave-2.106	22813	G	T	22786	29827	S	K417N	SNP	Spike
BD_wave-2.106	23012	G	A	22985	29827	S	E484K	SNP	Spike
BD_wave-2.106	23063	A	T	23036	29827	S	N501Y	SNP	Spike
BD_wave-2.106	23403	A	G	23376	29827	S	D614G	SNP	Spike
BD_wave-2.106	23664	C	T	23637	29827	S	A701V	SNP	Spike
BD_wave-2.106	25563	G	T	25536	29827	ORF3a	Q57H	SNP	ORF3a protein
BD_wave-2.106	25904	C	T	25877	29827	ORF3a	S171L	SNP	ORF3a protein
BD_wave-2.106	26456	C	T	26429	29827	E	P71L	SNP	Envelope
BD_wave-2.106	28253	C	T	28226	29827	ORF8	F120F	SNP_silent	ORF8 protein
BD_wave-2.106	28887	C	T	28860	29827	N	T205I	SNP	Nucleocapsid protein
BD_wave-2.107	174	G	T	161	29814	5'UTR	174	extragenic	NA
BD_wave-2.107	241	C	T	228	29814	5'UTR	241	extragenic	NA
BD_wave-2.107	1059	C	T	1046	29814	NSP2	T85I	SNP	Non-Structural protein 2
BD_wave-2.107	2692	A	T	2679	29814	NSP2	T629T	SNP_silent	Non-Structural protein 2
BD_wave-2.107	3037	C	T	3024	29814	NSP3	F106F	SNP_silent	Predicted phosphoesterase, papain-like proteinase
BD_wave-2.107	5230	G	T	5217	29814	NSP3	K837N	SNP	Predicted phosphoesterase, papain-like proteinase
BD_wave-2.107	5812	C	T	5799	29814	NSP3	D1031D	SNP_silent	Predicted phosphoesterase, papain-like proteinase
BD_wave-2.107	6402	C	T	6389	29814	NSP3	P1228L	SNP	Predicted phosphoesterase, papain-like proteinase
BD_wave-2.107	7624	T	C	7611	29814	NSP3	V1635V	SNP_silent	Predicted phosphoesterase, papain-like proteinase
BD_wave-2.107	8052	A	G	8039	29814	NSP3	N1778S	SNP	Predicted phosphoesterase, papain-like proteinase
BD_wave-2.107	10323	A	G	10310	29814	NSP5	K90R	SNP	3C-like proteinase
BD_wave-2.107	10396	G	T	10383	29814	NSP5	V114V	SNP_silent	3C-like proteinase
BD_wave-2.107	10615	C	T	10602	29814	NSP5	D187D	SNP_silent	3C-like proteinase
BD_wave-2.107	11288	TCTGGTTTT	.	11274	29814	NSP6	S106	deletion	Transmembrane protein
BD_wave-2.107	14408	C	T	14386	29814	NSP12b	P314L	SNP	RNA-dependent RNA polymerase, post-ribosomal frameshift
BD_wave-2.107	16687	A	G	16665	29814	NSP13	I151V	SNP	Helicase
BD_wave-2.107	21614	C	T	21592	29814	S	L18F	SNP	Spike
BD_wave-2.107	21762	C	T	21740	29814	S	A67V	SNP	Spike
BD_wave-2.107	21801	A	C	21779	29814	S	D80A	SNP	Spike
BD_wave-2.107	22206	A	G	22184	29814	S	D215G	SNP	Spike
BD_wave-2.107	22287	TTGCTTTACATAGAAGTT	.	22264	29814	S	L242	deletion	Spike
BD_wave-2.107	22813	G	T	22773	29814	S	K417N	SNP	Spike
BD_wave-2.107	23012	G	A	22972	29814	S	E484K	SNP	Spike
BD_wave-2.107	23063	A	T	23023	29814	S	N501Y	SNP	Spike
BD_wave-2.107	23403	A	G	23363	29814	S	D614G	SNP	Spike
BD_wave-2.107	23664	C	T	23624	29814	S	A701V	SNP	Spike
BD_wave-2.107	25563	G	T	25523	29814	ORF3a	Q57H	SNP	ORF3a protein
BD_wave-2.107	25904	C	T	25864	29814	ORF3a	S171L	SNP	ORF3a protein
BD_wave-2.107	26456	C	T	26416	29814	E	P71L	SNP	Envelope
BD_wave-2.107	28253	C	T	28213	29814	ORF8	F120F	SNP_silent	ORF8 protein
BD_wave-2.107	28887	C	T	28847	29814	N	T205I	SNP	Nucleocapsid protein
BD_wave-2.108	174	G	T	161	29823	5'UTR	174	extragenic	NA
BD_wave-2.108	241	C	T	228	29823	5'UTR	241	extragenic	NA
BD_wave-2.108	1059	C	T	1046	29823	NSP2	T85I	SNP	Non-Structural protein 2
BD_wave-2.108	2692	A	T	2679	29823	NSP2	T629T	SNP_silent	Non-Structural protein 2
BD_wave-2.108	3037	C	T	3024	29823	NSP3	F106F	SNP_silent	Predicted phosphoesterase, papain-like proteinase
BD_wave-2.108	5230	G	T	5217	29823	NSP3	K837N	SNP	Predicted phosphoesterase, papain-like proteinase
BD_wave-2.108	6402	C	T	6389	29823	NSP3	P1228L	SNP	Predicted phosphoesterase, papain-like proteinase
BD_wave-2.108	7624	T	C	7611	29823	NSP3	V1635V	SNP_silent	Predicted phosphoesterase, papain-like proteinase
BD_wave-2.108	8052	A	G	8039	29823	NSP3	N1778S	SNP	Predicted phosphoesterase, papain-like proteinase
BD_wave-2.108	10323	A	G	10310	29823	NSP5	K90R	SNP	3C-like proteinase
BD_wave-2.108	10396	G	T	10383	29823	NSP5	V114V	SNP_silent	3C-like proteinase
BD_wave-2.108	11042	G	T	11029	29823	NSP6	V24F	SNP	Transmembrane protein
BD_wave-2.108	11288	TCTGGTTTT	.	11274	29823	NSP6	S106	deletion	Transmembrane protein
BD_wave-2.108	14408	C	T	14386	29823	NSP12b	P314L	SNP	RNA-dependent RNA polymerase, post-ribosomal frameshift
BD_wave-2.108	16687	A	G	16665	29823	NSP13	I151V	SNP	Helicase
BD_wave-2.108	20718	G	T	20696	29823	NSP16	M20I	SNP	2'-O-ribose methyltransferase
BD_wave-2.108	21614	C	T	21592	29823	S	L18F	SNP	Spike
BD_wave-2.108	21801	A	C	21779	29823	S	D80A	SNP	Spike
BD_wave-2.108	22206	A	G	22184	29823	S	D215G	SNP	Spike
BD_wave-2.108	22286	CTTGCTTTA	.	22263	29823	S	L242	deletion	Spike
BD_wave-2.108	22813	G	T	22782	29823	S	K417N	SNP	Spike
BD_wave-2.108	23012	G	A	22981	29823	S	E484K	SNP	Spike
BD_wave-2.108	23063	A	T	23032	29823	S	N501Y	SNP	Spike
BD_wave-2.108	23403	A	G	23372	29823	S	D614G	SNP	Spike
BD_wave-2.108	23664	C	T	23633	29823	S	A701V	SNP	Spike
BD_wave-2.108	25413	C	T	25382	29823	ORF3a	I7I	SNP_silent	ORF3a protein
BD_wave-2.108	25563	G	T	25532	29823	ORF3a	Q57H	SNP	ORF3a protein
BD_wave-2.108	25904	C	T	25873	29823	ORF3a	S171L	SNP	ORF3a protein
BD_wave-2.108	26020	G	T	25989	29823	ORF3a	D210Y	SNP	ORF3a protein
BD_wave-2.108	26217	G	T	26186	29823	ORF3a	L275F	SNP	ORF3a protein
BD_wave-2.108	26456	C	T	26425	29823	E	P71L	SNP	Envelope
BD_wave-2.108	28253	C	T	28222	29823	ORF8	F120F	SNP_silent	ORF8 protein
BD_wave-2.108	28887	C	T	28856	29823	N	T205I	SNP	Nucleocapsid protein
BD_wave-2.108	29095	C	T	29064	29823	N	F274F	SNP_silent	Nucleocapsid protein
BD_wave-2.108	29828	G	T	29797	29823	3'UTR	29828	extragenic	NA
BD_wave-2.109	174	G	T	159	29820	5'UTR	174	extragenic	NA
BD_wave-2.109	241	C	T	226	29820	5'UTR	241	extragenic	NA
BD_wave-2.109	1059	C	T	1044	29820	NSP2	T85I	SNP	Non-Structural protein 2
BD_wave-2.109	2692	A	T	2677	29820	NSP2	T629T	SNP_silent	Non-Structural protein 2
BD_wave-2.109	3037	C	T	3022	29820	NSP3	F106F	SNP_silent	Predicted phosphoesterase, papain-like proteinase
BD_wave-2.109	5230	G	T	5215	29820	NSP3	K837N	SNP	Predicted phosphoesterase, papain-like proteinase
BD_wave-2.109	8344	C	T	8329	29820	NSP3	D1875D	SNP_silent	Predicted phosphoesterase, papain-like proteinase
BD_wave-2.109	10323	A	G	10308	29820	NSP5	K90R	SNP	3C-like proteinase
BD_wave-2.109	10543	C	T	10528	29820	NSP5	H163H	SNP_silent	3C-like proteinase
BD_wave-2.109	11288	TCTGGTTTT	.	11272	29820	NSP6	S106	deletion	Transmembrane protein
BD_wave-2.109	13605	C	T	13581	29820	NSP12b	R46R	SNP_silent	RNA-dependent RNA polymerase, post-ribosomal frameshift
BD_wave-2.109	14408	C	T	14384	29820	NSP12b	P314L	SNP	RNA-dependent RNA polymerase, post-ribosomal frameshift
BD_wave-2.109	21468	G	T	21444	29820	NSP16	M270I	SNP	2'-O-ribose methyltransferase
BD_wave-2.109	21636	C	T	21612	29820	S	P25L	SNP	Spike
BD_wave-2.109	21801	A	C	21777	29820	S	D80A	SNP	Spike
BD_wave-2.109	22206	A	G	22182	29820	S	D215G	SNP	Spike
BD_wave-2.109	22286	CTTGCTTTA	.	22261	29820	S	L242	deletion	Spike
BD_wave-2.109	22813	G	T	22780	29820	S	K417N	SNP	Spike
BD_wave-2.109	23012	G	A	22979	29820	S	E484K	SNP	Spike
BD_wave-2.109	23063	A	T	23030	29820	S	N501Y	SNP	Spike
BD_wave-2.109	23403	A	G	23370	29820	S	D614G	SNP	Spike
BD_wave-2.109	23664	C	T	23631	29820	S	A701V	SNP	Spike
BD_wave-2.109	25557	T	C	25524	29820	ORF3a	V55V	SNP_silent	ORF3a protein
BD_wave-2.109	25563	G	T	25530	29820	ORF3a	Q57H	SNP	ORF3a protein
BD_wave-2.109	25904	C	T	25871	29820	ORF3a	S171L	SNP	ORF3a protein
BD_wave-2.109	26456	C	T	26423	29820	E	P71L	SNP	Envelope
BD_wave-2.109	27762	G	T	27729	29820	ORF7b	E3*	SNP_stop	ORF7b protein
BD_wave-2.109	28253	C	T	28220	29820	ORF8	F120F	SNP_silent	ORF8 protein
BD_wave-2.109	28334	T	C	28301	29820	N	S21P	SNP	Nucleocapsid protein
BD_wave-2.109	28887	C	T	28854	29820	N	T205I	SNP	Nucleocapsid protein
BD_wave-2.110	174	G	T	161	29823	5'UTR	174	extragenic	NA
BD_wave-2.110	241	C	T	228	29823	5'UTR	241	extragenic	NA
BD_wave-2.110	1059	C	T	1046	29823	NSP2	T85I	SNP	Non-Structural protein 2
BD_wave-2.110	2692	A	T	2679	29823	NSP2	T629T	SNP_silent	Non-Structural protein 2
BD_wave-2.110	3037	C	T	3024	29823	NSP3	F106F	SNP_silent	Predicted phosphoesterase, papain-like proteinase
BD_wave-2.110	5230	G	T	5217	29823	NSP3	K837N	SNP	Predicted phosphoesterase, papain-like proteinase
BD_wave-2.110	6402	C	T	6389	29823	NSP3	P1228L	SNP	Predicted phosphoesterase, papain-like proteinase
BD_wave-2.110	6720	C	T	6707	29823	NSP3	T1334I	SNP	Predicted phosphoesterase, papain-like proteinase
BD_wave-2.110	7624	T	C	7611	29823	NSP3	V1635V	SNP_silent	Predicted phosphoesterase, papain-like proteinase
BD_wave-2.110	8052	A	G	8039	29823	NSP3	N1778S	SNP	Predicted phosphoesterase, papain-like proteinase
BD_wave-2.110	10323	A	G	10310	29823	NSP5	K90R	SNP	3C-like proteinase
BD_wave-2.110	10396	G	T	10383	29823	NSP5	V114V	SNP_silent	3C-like proteinase
BD_wave-2.110	10615	C	T	10602	29823	NSP5	D187D	SNP_silent	3C-like proteinase
BD_wave-2.110	11288	TCTGGTTTT	.	11274	29823	NSP6	S106	deletion	Transmembrane protein
BD_wave-2.110	14408	C	T	14386	29823	NSP12b	P314L	SNP	RNA-dependent RNA polymerase, post-ribosomal frameshift
BD_wave-2.110	16687	A	G	16665	29823	NSP13	I151V	SNP	Helicase
BD_wave-2.110	21614	C	T	21592	29823	S	L18F	SNP	Spike
BD_wave-2.110	21762	C	T	21740	29823	S	A67V	SNP	Spike
BD_wave-2.110	21801	A	C	21779	29823	S	D80A	SNP	Spike
BD_wave-2.110	22206	A	G	22184	29823	S	D215G	SNP	Spike
BD_wave-2.110	22286	CTTGCTTTA	.	22263	29823	S	L242	deletion	Spike
BD_wave-2.110	22813	G	T	22782	29823	S	K417N	SNP	Spike
BD_wave-2.110	23012	G	A	22981	29823	S	E484K	SNP	Spike
BD_wave-2.110	23063	A	T	23032	29823	S	N501Y	SNP	Spike
BD_wave-2.110	23403	A	G	23372	29823	S	D614G	SNP	Spike
BD_wave-2.110	23664	C	T	23633	29823	S	A701V	SNP	Spike
BD_wave-2.110	24307	T	C	24276	29823	S	V915V	SNP_silent	Spike
BD_wave-2.110	25563	G	T	25532	29823	ORF3a	Q57H	SNP	ORF3a protein
BD_wave-2.110	25904	C	T	25873	29823	ORF3a	S171L	SNP	ORF3a protein
BD_wave-2.110	26456	C	T	26425	29823	E	P71L	SNP	Envelope
BD_wave-2.110	28253	C	T	28222	29823	ORF8	F120F	SNP_silent	ORF8 protein
BD_wave-2.110	28887	C	T	28856	29823	N	T205I	SNP	Nucleocapsid protein
BD_wave-2.112	174	G	T	154	29816	5'UTR	174	extragenic	NA
BD_wave-2.112	241	C	T	221	29816	5'UTR	241	extragenic	NA
BD_wave-2.112	1059	C	T	1039	29816	NSP2	T85I	SNP	Non-Structural protein 2
BD_wave-2.112	2692	A	T	2672	29816	NSP2	T629T	SNP_silent	Non-Structural protein 2
BD_wave-2.112	3037	C	T	3017	29816	NSP3	F106F	SNP_silent	Predicted phosphoesterase, papain-like proteinase
BD_wave-2.112	3081	A	G	3061	29816	NSP3	E121G	SNP	Predicted phosphoesterase, papain-like proteinase
BD_wave-2.112	5230	G	T	5210	29816	NSP3	K837N	SNP	Predicted phosphoesterase, papain-like proteinase
BD_wave-2.112	7624	T	C	7604	29816	NSP3	V1635V	SNP_silent	Predicted phosphoesterase, papain-like proteinase
BD_wave-2.112	10323	A	G	10303	29816	NSP5	K90R	SNP	3C-like proteinase
BD_wave-2.112	10396	G	T	10376	29816	NSP5	V114V	SNP_silent	3C-like proteinase
BD_wave-2.112	10615	C	T	10595	29816	NSP5	D187D	SNP_silent	3C-like proteinase
BD_wave-2.112	11288	TCTGGTTTT	.	11267	29816	NSP6	S106	deletion	Transmembrane protein
BD_wave-2.112	14408	C	T	14379	29816	NSP12b	P314L	SNP	RNA-dependent RNA polymerase, post-ribosomal frameshift
BD_wave-2.112	16687	A	G	16658	29816	NSP13	I151V	SNP	Helicase
BD_wave-2.112	21801	A	C	21772	29816	S	D80A	SNP	Spike
BD_wave-2.112	22206	A	G	22177	29816	S	D215G	SNP	Spike
BD_wave-2.112	22286	CTTGCTTTA	.	22256	29816	S	L242	deletion	Spike
BD_wave-2.112	22813	G	T	22775	29816	S	K417N	SNP	Spike
BD_wave-2.112	23012	G	A	22974	29816	S	E484K	SNP	Spike
BD_wave-2.112	23063	A	T	23025	29816	S	N501Y	SNP	Spike
BD_wave-2.112	23403	A	G	23365	29816	S	D614G	SNP	Spike
BD_wave-2.112	23664	C	T	23626	29816	S	A701V	SNP	Spike
BD_wave-2.112	25563	G	T	25525	29816	ORF3a	Q57H	SNP	ORF3a protein
BD_wave-2.112	25904	C	T	25866	29816	ORF3a	S171L	SNP	ORF3a protein
BD_wave-2.112	26456	C	T	26418	29816	E	P71L	SNP	Envelope
BD_wave-2.112	28253	C	T	28215	29816	ORF8	F120F	SNP_silent	ORF8 protein
BD_wave-2.112	28887	C	T	28849	29816	N	T205I	SNP	Nucleocapsid protein
BD_wave-2.113	174	G	T	174	29827	5'UTR	174	extragenic	NA
BD_wave-2.113	241	C	T	241	29827	5'UTR	241	extragenic	NA
BD_wave-2.113	1059	C	T	1059	29827	NSP2	T85I	SNP	Non-Structural protein 2
BD_wave-2.113	2692	A	T	2692	29827	NSP2	T629T	SNP_silent	Non-Structural protein 2
BD_wave-2.113	3037	C	T	3037	29827	NSP3	F106F	SNP_silent	Predicted phosphoesterase, papain-like proteinase
BD_wave-2.113	5230	G	T	5230	29827	NSP3	K837N	SNP	Predicted phosphoesterase, papain-like proteinase
BD_wave-2.113	6402	C	T	6402	29827	NSP3	P1228L	SNP	Predicted phosphoesterase, papain-like proteinase
BD_wave-2.113	7624	T	C	7624	29827	NSP3	V1635V	SNP_silent	Predicted phosphoesterase, papain-like proteinase
BD_wave-2.113	8052	A	G	8052	29827	NSP3	N1778S	SNP	Predicted phosphoesterase, papain-like proteinase
BD_wave-2.113	10279	C	T	10279	29827	NSP5	L75L	SNP_silent	3C-like proteinase
BD_wave-2.113	10323	A	G	10323	29827	NSP5	K90R	SNP	3C-like proteinase
BD_wave-2.113	10396	G	T	10396	29827	NSP5	V114V	SNP_silent	3C-like proteinase
BD_wave-2.113	10615	C	T	10615	29827	NSP5	D187D	SNP_silent	3C-like proteinase
BD_wave-2.113	11288	TCTGGTTTT	.	11287	29827	NSP6	S106	deletion	Transmembrane protein
BD_wave-2.113	11518	C	T	11509	29827	NSP6	V182V	SNP_silent	Transmembrane protein
BD_wave-2.113	14408	C	T	14399	29827	NSP12b	P314L	SNP	RNA-dependent RNA polymerase, post-ribosomal frameshift
BD_wave-2.113	16687	A	G	16678	29827	NSP13	I151V	SNP	Helicase
BD_wave-2.113	21614	C	T	21605	29827	S	L18F	SNP	Spike
BD_wave-2.113	21801	A	C	21792	29827	S	D80A	SNP	Spike
BD_wave-2.113	22206	A	G	22197	29827	S	D215G	SNP	Spike
BD_wave-2.113	22280	ACTTTACTT	.	22270	29827	S	T240	deletion	Spike
BD_wave-2.113	22290	CTTTACATA	.	22271	29827	S	A243	deletion	Spike
BD_wave-2.113	22813	G	T	22786	29827	S	K417N	SNP	Spike
BD_wave-2.113	23012	G	A	22985	29827	S	E484K	SNP	Spike
BD_wave-2.113	23063	A	T	23036	29827	S	N501Y	SNP	Spike
BD_wave-2.113	23403	A	G	23376	29827	S	D614G	SNP	Spike
BD_wave-2.113	23664	C	T	23637	29827	S	A701V	SNP	Spike
BD_wave-2.113	24257	G	T	24230	29827	S	A899S	SNP	Spike
BD_wave-2.113	25563	G	T	25536	29827	ORF3a	Q57H	SNP	ORF3a protein
BD_wave-2.113	25603	C	T	25576	29827	ORF3a	Q70Q	SNP_silent	ORF3a protein
BD_wave-2.113	25904	C	T	25877	29827	ORF3a	S171L	SNP	ORF3a protein
BD_wave-2.113	26456	C	T	26429	29827	E	P71L	SNP	Envelope
BD_wave-2.113	28253	C	T	28226	29827	ORF8	F120F	SNP_silent	ORF8 protein
BD_wave-2.113	28887	C	T	28860	29827	N	T205I	SNP	Nucleocapsid protein
BD_wave-2.114	174	G	T	152	29812	5'UTR	174	extragenic	NA
BD_wave-2.114	241	C	T	219	29812	5'UTR	241	extragenic	NA
BD_wave-2.114	2692	A	T	2670	29812	NSP2	T629T	SNP_silent	Non-Structural protein 2
BD_wave-2.114	3037	C	T	3015	29812	NSP3	F106F	SNP_silent	Predicted phosphoesterase, papain-like proteinase
BD_wave-2.114	4510	G	.	4487	29812	NSP3	V597	deletion_frameshift	Predicted phosphoesterase, papain-like proteinase
BD_wave-2.114	10323	A	G	10300	29812	NSP5	K90R	SNP	3C-like proteinase
BD_wave-2.114	10396	G	T	10373	29812	NSP5	V114V	SNP_silent	3C-like proteinase
BD_wave-2.114	11288	TCTGGTTTT	.	11264	29812	NSP6	S106	deletion	Transmembrane protein
BD_wave-2.114	14408	C	T	14376	29812	NSP12b	P314L	SNP	RNA-dependent RNA polymerase, post-ribosomal frameshift
BD_wave-2.114	16687	A	G	16655	29812	NSP13	I151V	SNP	Helicase
BD_wave-2.114	21614	C	T	21582	29812	S	L18F	SNP	Spike
BD_wave-2.114	21801	A	C	21769	29812	S	D80A	SNP	Spike
BD_wave-2.114	22206	A	G	22174	29812	S	D215G	SNP	Spike
BD_wave-2.114	22891	T	C	22859	29812	S	S443S	SNP_silent	Spike
BD_wave-2.114	23063	A	T	23031	29812	S	N501Y	SNP	Spike
BD_wave-2.114	23403	A	G	23371	29812	S	D614G	SNP	Spike
BD_wave-2.114	23664	C	T	23632	29812	S	A701V	SNP	Spike
BD_wave-2.114	25563	G	T	25531	29812	ORF3a	Q57H	SNP	ORF3a protein
BD_wave-2.114	25603	C	T	25571	29812	ORF3a	Q70Q	SNP_silent	ORF3a protein
BD_wave-2.114	25758	A	C	25726	29812	ORF3a	R122S	SNP	ORF3a protein
BD_wave-2.114	26456	C	T	26424	29812	E	P71L	SNP	Envelope
BD_wave-2.114	28253	C	T	28221	29812	ORF8	F120F	SNP_silent	ORF8 protein
BD_wave-2.114	28638	.	C	28607	29812	N	P122	insertion_frameshift	Nucleocapsid protein
BD_wave-2.115	174	G	T	174	29827	5'UTR	174	extragenic	NA
BD_wave-2.115	241	C	T	241	29827	5'UTR	241	extragenic	NA
BD_wave-2.115	1059	C	T	1059	29827	NSP2	T85I	SNP	Non-Structural protein 2
BD_wave-2.115	2692	A	T	2692	29827	NSP2	T629T	SNP_silent	Non-Structural protein 2
BD_wave-2.115	3037	C	T	3037	29827	NSP3	F106F	SNP_silent	Predicted phosphoesterase, papain-like proteinase
BD_wave-2.115	5230	G	T	5230	29827	NSP3	K837N	SNP	Predicted phosphoesterase, papain-like proteinase
BD_wave-2.115	6402	C	T	6402	29827	NSP3	P1228L	SNP	Predicted phosphoesterase, papain-like proteinase
BD_wave-2.115	6720	C	T	6720	29827	NSP3	T1334I	SNP	Predicted phosphoesterase, papain-like proteinase
BD_wave-2.115	7624	T	C	7624	29827	NSP3	V1635V	SNP_silent	Predicted phosphoesterase, papain-like proteinase
BD_wave-2.115	8052	A	G	8052	29827	NSP3	N1778S	SNP	Predicted phosphoesterase, papain-like proteinase
BD_wave-2.115	10323	A	G	10323	29827	NSP5	K90R	SNP	3C-like proteinase
BD_wave-2.115	10396	G	T	10396	29827	NSP5	V114V	SNP_silent	3C-like proteinase
BD_wave-2.115	10615	C	T	10615	29827	NSP5	D187D	SNP_silent	3C-like proteinase
BD_wave-2.115	11288	TCTGGTTTTAAGCTAAAA	.	11287	29827	NSP6	S106	deletion	Transmembrane protein
BD_wave-2.115	14408	C	T	14390	29827	NSP12b	P314L	SNP	RNA-dependent RNA polymerase, post-ribosomal frameshift
BD_wave-2.115	16687	A	G	16669	29827	NSP13	I151V	SNP	Helicase
BD_wave-2.115	21614	C	T	21596	29827	S	L18F	SNP	Spike
BD_wave-2.115	21762	C	T	21744	29827	S	A67V	SNP	Spike
BD_wave-2.115	21801	A	C	21783	29827	S	D80A	SNP	Spike
BD_wave-2.115	22206	A	G	22188	29827	S	D215G	SNP	Spike
BD_wave-2.115	22286	CTTGCTTTA	.	22267	29827	S	L242	deletion	Spike
BD_wave-2.115	22813	G	T	22786	29827	S	K417N	SNP	Spike
BD_wave-2.115	23012	G	A	22985	29827	S	E484K	SNP	Spike
BD_wave-2.115	23063	A	T	23036	29827	S	N501Y	SNP	Spike
BD_wave-2.115	23403	A	G	23376	29827	S	D614G	SNP	Spike
BD_wave-2.115	23664	C	T	23637	29827	S	A701V	SNP	Spike
BD_wave-2.115	24307	T	C	24280	29827	S	V915V	SNP_silent	Spike
BD_wave-2.115	24859	C	T	24832	29827	S	G1099G	SNP_silent	Spike
BD_wave-2.115	25563	G	T	25536	29827	ORF3a	Q57H	SNP	ORF3a protein
BD_wave-2.115	25904	C	T	25877	29827	ORF3a	S171L	SNP	ORF3a protein
BD_wave-2.115	26456	C	T	26429	29827	E	P71L	SNP	Envelope
BD_wave-2.115	28253	C	T	28226	29827	ORF8	F120F	SNP_silent	ORF8 protein
BD_wave-2.115	28887	C	T	28860	29827	N	T205I	SNP	Nucleocapsid protein
BD_wave-2.116	174	G	T	174	29827	5'UTR	174	extragenic	NA
BD_wave-2.116	241	C	T	241	29827	5'UTR	241	extragenic	NA
BD_wave-2.116	1059	C	T	1059	29827	NSP2	T85I	SNP	Non-Structural protein 2
BD_wave-2.116	2692	A	T	2692	29827	NSP2	T629T	SNP_silent	Non-Structural protein 2
BD_wave-2.116	3037	C	T	3037	29827	NSP3	F106F	SNP_silent	Predicted phosphoesterase, papain-like proteinase
BD_wave-2.116	5230	G	T	5230	29827	NSP3	K837N	SNP	Predicted phosphoesterase, papain-like proteinase
BD_wave-2.116	5812	C	T	5812	29827	NSP3	D1031D	SNP_silent	Predicted phosphoesterase, papain-like proteinase
BD_wave-2.116	6402	C	T	6402	29827	NSP3	P1228L	SNP	Predicted phosphoesterase, papain-like proteinase
BD_wave-2.116	7624	T	C	7624	29827	NSP3	V1635V	SNP_silent	Predicted phosphoesterase, papain-like proteinase
BD_wave-2.116	8052	A	G	8052	29827	NSP3	N1778S	SNP	Predicted phosphoesterase, papain-like proteinase
BD_wave-2.116	10323	A	G	10323	29827	NSP5	K90R	SNP	3C-like proteinase
BD_wave-2.116	10396	G	T	10396	29827	NSP5	V114V	SNP_silent	3C-like proteinase
BD_wave-2.116	10615	C	T	10615	29827	NSP5	D187D	SNP_silent	3C-like proteinase
BD_wave-2.116	11288	TCTGGTTTT	.	11287	29827	NSP6	S106	deletion	Transmembrane protein
BD_wave-2.116	14408	C	T	14399	29827	NSP12b	P314L	SNP	RNA-dependent RNA polymerase, post-ribosomal frameshift
BD_wave-2.116	16687	A	G	16678	29827	NSP13	I151V	SNP	Helicase
BD_wave-2.116	21614	C	T	21605	29827	S	L18F	SNP	Spike
BD_wave-2.116	21762	C	T	21753	29827	S	A67V	SNP	Spike
BD_wave-2.116	21801	A	C	21792	29827	S	D80A	SNP	Spike
BD_wave-2.116	22206	A	G	22197	29827	S	D215G	SNP	Spike
BD_wave-2.116	22280	ACTTTACTTGCTTTACAT	.	22270	29827	S	T240	deletion	Spike
BD_wave-2.116	22813	G	T	22786	29827	S	K417N	SNP	Spike
BD_wave-2.116	23012	G	A	22985	29827	S	E484K	SNP	Spike
BD_wave-2.116	23063	A	T	23036	29827	S	N501Y	SNP	Spike
BD_wave-2.116	23403	A	G	23376	29827	S	D614G	SNP	Spike
BD_wave-2.116	23664	C	T	23637	29827	S	A701V	SNP	Spike
BD_wave-2.116	25563	G	T	25536	29827	ORF3a	Q57H	SNP	ORF3a protein
BD_wave-2.116	25904	C	T	25877	29827	ORF3a	S171L	SNP	ORF3a protein
BD_wave-2.116	26456	C	T	26429	29827	E	P71L	SNP	Envelope
BD_wave-2.116	28253	C	T	28226	29827	ORF8	F120F	SNP_silent	ORF8 protein
BD_wave-2.116	28887	C	T	28860	29827	N	T205I	SNP	Nucleocapsid protein
BD_wave-2.117	174	G	T	174	29827	5'UTR	174	extragenic	NA
BD_wave-2.117	241	C	T	241	29827	5'UTR	241	extragenic	NA
BD_wave-2.117	1059	C	T	1059	29827	NSP2	T85I	SNP	Non-Structural protein 2
BD_wave-2.117	2692	A	T	2692	29827	NSP2	T629T	SNP_silent	Non-Structural protein 2
BD_wave-2.117	3037	C	T	3037	29827	NSP3	F106F	SNP_silent	Predicted phosphoesterase, papain-like proteinase
BD_wave-2.117	5230	G	T	5230	29827	NSP3	K837N	SNP	Predicted phosphoesterase, papain-like proteinase
BD_wave-2.117	6402	C	T	6402	29827	NSP3	P1228L	SNP	Predicted phosphoesterase, papain-like proteinase
BD_wave-2.117	7624	T	C	7624	29827	NSP3	V1635V	SNP_silent	Predicted phosphoesterase, papain-like proteinase
BD_wave-2.117	8052	A	G	8052	29827	NSP3	N1778S	SNP	Predicted phosphoesterase, papain-like proteinase
BD_wave-2.117	10323	A	G	10323	29827	NSP5	K90R	SNP	3C-like proteinase
BD_wave-2.117	10396	G	T	10396	29827	NSP5	V114V	SNP_silent	3C-like proteinase
BD_wave-2.117	10615	C	T	10615	29827	NSP5	D187D	SNP_silent	3C-like proteinase
BD_wave-2.117	11288	TCTGGTTTT	.	11287	29827	NSP6	S106	deletion	Transmembrane protein
BD_wave-2.117	14408	C	T	14399	29827	NSP12b	P314L	SNP	RNA-dependent RNA polymerase, post-ribosomal frameshift
BD_wave-2.117	16687	A	G	16678	29827	NSP13	I151V	SNP	Helicase
BD_wave-2.117	21614	C	T	21605	29827	S	L18F	SNP	Spike
BD_wave-2.117	21801	A	C	21792	29827	S	D80A	SNP	Spike
BD_wave-2.117	22206	A	G	22197	29827	S	D215G	SNP	Spike
BD_wave-2.117	22287	TTGCTTTACATAGAAGTT	.	22277	29827	S	L242	deletion	Spike
BD_wave-2.117	22813	G	T	22786	29827	S	K417N	SNP	Spike
BD_wave-2.117	23012	G	A	22985	29827	S	E484K	SNP	Spike
BD_wave-2.117	23063	A	T	23036	29827	S	N501Y	SNP	Spike
BD_wave-2.117	23403	A	G	23376	29827	S	D614G	SNP	Spike
BD_wave-2.117	23664	C	T	23637	29827	S	A701V	SNP	Spike
BD_wave-2.117	25563	G	T	25536	29827	ORF3a	Q57H	SNP	ORF3a protein
BD_wave-2.117	25603	C	T	25576	29827	ORF3a	Q70Q	SNP_silent	ORF3a protein
BD_wave-2.117	25904	C	T	25877	29827	ORF3a	S171L	SNP	ORF3a protein
BD_wave-2.117	26456	C	T	26429	29827	E	P71L	SNP	Envelope
BD_wave-2.117	28253	C	T	28226	29827	ORF8	F120F	SNP_silent	ORF8 protein
BD_wave-2.117	28887	C	T	28860	29827	N	T205I	SNP	Nucleocapsid protein
BD_wave-2.118	174	G	T	168	29821	5'UTR	174	extragenic	NA
BD_wave-2.118	241	C	T	235	29821	5'UTR	241	extragenic	NA
BD_wave-2.118	1059	C	T	1053	29821	NSP2	T85I	SNP	Non-Structural protein 2
BD_wave-2.118	2692	A	T	2686	29821	NSP2	T629T	SNP_silent	Non-Structural protein 2
BD_wave-2.118	3037	C	T	3031	29821	NSP3	F106F	SNP_silent	Predicted phosphoesterase, papain-like proteinase
BD_wave-2.118	5230	G	T	5224	29821	NSP3	K837N	SNP	Predicted phosphoesterase, papain-like proteinase
BD_wave-2.118	6402	C	T	6396	29821	NSP3	P1228L	SNP	Predicted phosphoesterase, papain-like proteinase
BD_wave-2.118	7624	T	C	7618	29821	NSP3	V1635V	SNP_silent	Predicted phosphoesterase, papain-like proteinase
BD_wave-2.118	8052	A	G	8046	29821	NSP3	N1778S	SNP	Predicted phosphoesterase, papain-like proteinase
BD_wave-2.118	8208	C	A	8202	29821	NSP3	T1830N	SNP	Predicted phosphoesterase, papain-like proteinase
BD_wave-2.118	10323	A	G	10317	29821	NSP5	K90R	SNP	3C-like proteinase
BD_wave-2.118	10396	G	T	10390	29821	NSP5	V114V	SNP_silent	3C-like proteinase
BD_wave-2.118	10615	C	T	10609	29821	NSP5	D187D	SNP_silent	3C-like proteinase
BD_wave-2.118	11288	TCTGGTTTT	.	11281	29821	NSP6	S106	deletion	Transmembrane protein
BD_wave-2.118	14408	C	T	14393	29821	NSP12b	P314L	SNP	RNA-dependent RNA polymerase, post-ribosomal frameshift
BD_wave-2.118	16687	A	G	16672	29821	NSP13	I151V	SNP	Helicase
BD_wave-2.118	21614	C	T	21599	29821	S	L18F	SNP	Spike
BD_wave-2.118	21801	A	C	21786	29821	S	D80A	SNP	Spike
BD_wave-2.118	22206	A	G	22191	29821	S	D215G	SNP	Spike
BD_wave-2.118	22287	TTGCTTTACATAGAAGTT	.	22271	29821	S	L242	deletion	Spike
BD_wave-2.118	22813	G	T	22780	29821	S	K417N	SNP	Spike
BD_wave-2.118	23012	G	A	22979	29821	S	E484K	SNP	Spike
BD_wave-2.118	23063	A	T	23030	29821	S	N501Y	SNP	Spike
BD_wave-2.118	23403	A	G	23370	29821	S	D614G	SNP	Spike
BD_wave-2.118	23664	C	T	23631	29821	S	A701V	SNP	Spike
BD_wave-2.118	24370	C	T	24337	29821	S	D936D	SNP_silent	Spike
BD_wave-2.118	25563	G	T	25530	29821	ORF3a	Q57H	SNP	ORF3a protein
BD_wave-2.118	25603	C	T	25570	29821	ORF3a	Q70Q	SNP_silent	ORF3a protein
BD_wave-2.118	25904	C	T	25871	29821	ORF3a	S171L	SNP	ORF3a protein
BD_wave-2.118	26456	C	T	26423	29821	E	P71L	SNP	Envelope
BD_wave-2.118	28253	C	T	28220	29821	ORF8	F120F	SNP_silent	ORF8 protein
BD_wave-2.118	28887	C	T	28854	29821	N	T205I	SNP	Nucleocapsid protein
BD_wave-2.119	174	G	T	152	29804	5'UTR	174	extragenic	NA
BD_wave-2.119	241	C	T	219	29804	5'UTR	241	extragenic	NA
BD_wave-2.119	908	.	C	887	29804	NSP2	T34	insertion_frameshift	Non-Structural protein 2
BD_wave-2.119	1059	C	T	1038	29804	NSP2	T85I	SNP	Non-Structural protein 2
BD_wave-2.119	3037	C	T	3016	29804	NSP3	F106F	SNP_silent	Predicted phosphoesterase, papain-like proteinase
BD_wave-2.119	5230	G	T	5209	29804	NSP3	K837N	SNP	Predicted phosphoesterase, papain-like proteinase
BD_wave-2.119	6402	C	T	6381	29804	NSP3	P1228L	SNP	Predicted phosphoesterase, papain-like proteinase
BD_wave-2.119	8052	A	G	8031	29804	NSP3	N1778S	SNP	Predicted phosphoesterase, papain-like proteinase
BD_wave-2.119	10323	A	G	10302	29804	NSP5	K90R	SNP	3C-like proteinase
BD_wave-2.119	11288	TCTGGTTTT	.	11266	29804	NSP6	S106	deletion	Transmembrane protein
BD_wave-2.119	15680	C	A	15650	29804	NSP12b	A738E	SNP	RNA-dependent RNA polymerase, post-ribosomal frameshift
BD_wave-2.119	18318	.	C	18289	29804	NSP14	G93	insertion_frameshift	3'-to-5' exonuclease
BD_wave-2.119	20242	C	A	20213	29804	NSP15	Q208K	SNP	endoRNAse
BD_wave-2.119	21614	C	T	21585	29804	S	L18F	SNP	Spike
BD_wave-2.119	21801	A	C	21772	29804	S	D80A	SNP	Spike
BD_wave-2.119	22206	A	G	22177	29804	S	D215G	SNP	Spike
BD_wave-2.119	22286	CTTGCTTTA	.	22256	29804	S	L242	deletion	Spike
BD_wave-2.119	22548	T	.	22509	29804	S	F329	deletion_frameshift	Spike
BD_wave-2.119	22813	G	T	22774	29804	S	K417N	SNP	Spike
BD_wave-2.119	23063	A	T	23024	29804	S	N501Y	SNP	Spike
BD_wave-2.119	23403	A	G	23364	29804	S	D614G	SNP	Spike
BD_wave-2.119	23664	C	T	23625	29804	S	A701V	SNP	Spike
BD_wave-2.119	25433	C	.	25393	29804	ORF3a	T14	deletion_frameshift	ORF3a protein
BD_wave-2.119	25563	G	T	25523	29804	ORF3a	Q57H	SNP	ORF3a protein
BD_wave-2.119	25603	C	T	25563	29804	ORF3a	Q70Q	SNP_silent	ORF3a protein
BD_wave-2.119	25904	C	T	25864	29804	ORF3a	S171L	SNP	ORF3a protein
BD_wave-2.119	26456	C	T	26416	29804	E	P71L	SNP	Envelope
BD_wave-2.12	174	G	T	120	29764	5'UTR	174	extragenic	NA
BD_wave-2.12	241	C	T	187	29764	5'UTR	241	extragenic	NA
BD_wave-2.12	1059	C	T	1005	29764	NSP2	T85I	SNP	Non-Structural protein 2
BD_wave-2.12	1387	C	T	1333	29764	NSP2	H194H	SNP_silent	Non-Structural protein 2
BD_wave-2.12	2692	A	T	2638	29764	NSP2	T629T	SNP_silent	Non-Structural protein 2
BD_wave-2.12	3037	C	T	2983	29764	NSP3	F106F	SNP_silent	Predicted phosphoesterase, papain-like proteinase
BD_wave-2.12	6402	C	T	6348	29764	NSP3	P1228L	SNP	Predicted phosphoesterase, papain-like proteinase
BD_wave-2.12	7624	T	C	7570	29764	NSP3	V1635V	SNP_silent	Predicted phosphoesterase, papain-like proteinase
BD_wave-2.12	8052	A	G	7998	29764	NSP3	N1778S	SNP	Predicted phosphoesterase, papain-like proteinase
BD_wave-2.12	8655	C	T	8601	29764	NSP4	S34F	SNP	Transmembrane protein
BD_wave-2.12	10323	A	G	10269	29764	NSP5	K90R	SNP	3C-like proteinase
BD_wave-2.12	10396	G	T	10342	29764	NSP5	V114V	SNP_silent	3C-like proteinase
BD_wave-2.12	10615	C	T	10561	29764	NSP5	D187D	SNP_silent	3C-like proteinase
BD_wave-2.12	11288	TCTGGTTTT	.	11233	29764	NSP6	S106	deletion	Transmembrane protein
BD_wave-2.12	14408	C	T	14345	29764	NSP12b	P314L	SNP	RNA-dependent RNA polymerase, post-ribosomal frameshift
BD_wave-2.12	16687	A	G	16624	29764	NSP13	I151V	SNP	Helicase
BD_wave-2.12	21614	C	T	21551	29764	S	L18F	SNP	Spike
BD_wave-2.12	21762	C	T	21699	29764	S	A67V	SNP	Spike
BD_wave-2.12	21801	A	C	21738	29764	S	D80A	SNP	Spike
BD_wave-2.12	22206	A	G	22143	29764	S	D215G	SNP	Spike
BD_wave-2.12	22286	CTTGCTTTA	.	22222	29764	S	L242	deletion	Spike
BD_wave-2.12	22813	G	T	22741	29764	S	K417N	SNP	Spike
BD_wave-2.12	23403	A	G	23331	29764	S	D614G	SNP	Spike
BD_wave-2.12	23664	C	T	23592	29764	S	A701V	SNP	Spike
BD_wave-2.12	25563	G	T	25491	29764	ORF3a	Q57H	SNP	ORF3a protein
BD_wave-2.12	25904	C	T	25832	29764	ORF3a	S171L	SNP	ORF3a protein
BD_wave-2.12	26456	C	T	26384	29764	E	P71L	SNP	Envelope
BD_wave-2.12	27484	T	C	27412	29764	ORF7a	L30L	SNP_silent	ORF7a protein
BD_wave-2.12	28253	C	T	28181	29764	ORF8	F120F	SNP_silent	ORF8 protein
BD_wave-2.12	28887	C	T	28815	29764	N	T205I	SNP	Nucleocapsid protein
BD_wave-2.121	174	G	T	174	29836	5'UTR	174	extragenic	NA
BD_wave-2.121	241	C	T	241	29836	5'UTR	241	extragenic	NA
BD_wave-2.121	1059	C	T	1059	29836	NSP2	T85I	SNP	Non-Structural protein 2
BD_wave-2.121	2692	A	T	2692	29836	NSP2	T629T	SNP_silent	Non-Structural protein 2
BD_wave-2.121	3037	C	T	3037	29836	NSP3	F106F	SNP_silent	Predicted phosphoesterase, papain-like proteinase
BD_wave-2.121	5230	G	T	5230	29836	NSP3	K837N	SNP	Predicted phosphoesterase, papain-like proteinase
BD_wave-2.121	6031	C	T	6031	29836	NSP3	N1104N	SNP_silent	Predicted phosphoesterase, papain-like proteinase
BD_wave-2.121	6402	C	T	6402	29836	NSP3	P1228L	SNP	Predicted phosphoesterase, papain-like proteinase
BD_wave-2.121	7624	T	C	7624	29836	NSP3	V1635V	SNP_silent	Predicted phosphoesterase, papain-like proteinase
BD_wave-2.121	8052	A	G	8052	29836	NSP3	N1778S	SNP	Predicted phosphoesterase, papain-like proteinase
BD_wave-2.121	10323	A	G	10323	29836	NSP5	K90R	SNP	3C-like proteinase
BD_wave-2.121	10396	G	T	10396	29836	NSP5	V114V	SNP_silent	3C-like proteinase
BD_wave-2.121	10615	C	T	10615	29836	NSP5	D187D	SNP_silent	3C-like proteinase
BD_wave-2.121	11288	TCTGGTTTT	.	11287	29836	NSP6	S106	deletion	Transmembrane protein
BD_wave-2.121	14408	C	T	14399	29836	NSP12b	P314L	SNP	RNA-dependent RNA polymerase, post-ribosomal frameshift
BD_wave-2.121	16687	A	G	16678	29836	NSP13	I151V	SNP	Helicase
BD_wave-2.121	21614	C	T	21605	29836	S	L18F	SNP	Spike
BD_wave-2.121	21762	C	T	21753	29836	S	A67V	SNP	Spike
BD_wave-2.121	21801	A	C	21792	29836	S	D80A	SNP	Spike
BD_wave-2.121	22206	A	G	22197	29836	S	D215G	SNP	Spike
BD_wave-2.121	22286	CTTGCTTTA	.	22276	29836	S	L242	deletion	Spike
BD_wave-2.121	22813	G	T	22795	29836	S	K417N	SNP	Spike
BD_wave-2.121	23012	G	A	22994	29836	S	E484K	SNP	Spike
BD_wave-2.121	23063	A	T	23045	29836	S	N501Y	SNP	Spike
BD_wave-2.121	23403	A	G	23385	29836	S	D614G	SNP	Spike
BD_wave-2.121	23664	C	T	23646	29836	S	A701V	SNP	Spike
BD_wave-2.121	25563	G	T	25545	29836	ORF3a	Q57H	SNP	ORF3a protein
BD_wave-2.121	25642	C	A	25624	29836	ORF3a	L84M	SNP	ORF3a protein
BD_wave-2.121	25904	C	T	25886	29836	ORF3a	S171L	SNP	ORF3a protein
BD_wave-2.121	26456	C	T	26438	29836	E	P71L	SNP	Envelope
BD_wave-2.121	28253	C	T	28235	29836	ORF8	F120F	SNP_silent	ORF8 protein
BD_wave-2.121	28887	C	T	28869	29836	N	T205I	SNP	Nucleocapsid protein
BD_wave-2.123	174	G	T	174	29818	5'UTR	174	extragenic	NA
BD_wave-2.123	241	C	T	241	29818	5'UTR	241	extragenic	NA
BD_wave-2.123	1059	C	T	1059	29818	NSP2	T85I	SNP	Non-Structural protein 2
BD_wave-2.123	2692	A	T	2692	29818	NSP2	T629T	SNP_silent	Non-Structural protein 2
BD_wave-2.123	3037	C	T	3037	29818	NSP3	F106F	SNP_silent	Predicted phosphoesterase, papain-like proteinase
BD_wave-2.123	5230	G	T	5230	29818	NSP3	K837N	SNP	Predicted phosphoesterase, papain-like proteinase
BD_wave-2.123	6402	C	T	6402	29818	NSP3	P1228L	SNP	Predicted phosphoesterase, papain-like proteinase
BD_wave-2.123	7624	T	C	7624	29818	NSP3	V1635V	SNP_silent	Predicted phosphoesterase, papain-like proteinase
BD_wave-2.123	8052	A	G	8052	29818	NSP3	N1778S	SNP	Predicted phosphoesterase, papain-like proteinase
BD_wave-2.123	10323	A	G	10323	29818	NSP5	K90R	SNP	3C-like proteinase
BD_wave-2.123	10396	G	T	10396	29818	NSP5	V114V	SNP_silent	3C-like proteinase
BD_wave-2.123	11042	G	T	11042	29818	NSP6	V24F	SNP	Transmembrane protein
BD_wave-2.123	11286	TGTCTGGTTTTAAGCTAAAAGACTGTG	.	11285	29818	NSP6	L105	deletion	Transmembrane protein
BD_wave-2.123	13197	C	T	13170	29818	NSP10	T58I	SNP	Growth-factor-like protein
BD_wave-2.123	14408	C	T	14381	29818	NSP12b	P314L	SNP	RNA-dependent RNA polymerase, post-ribosomal frameshift
BD_wave-2.123	16687	A	G	16660	29818	NSP13	I151V	SNP	Helicase
BD_wave-2.123	18804	C	T	18777	29818	NSP14	S255S	SNP_silent	3'-to-5' exonuclease
BD_wave-2.123	21614	C	T	21587	29818	S	L18F	SNP	Spike
BD_wave-2.123	21801	A	C	21774	29818	S	D80A	SNP	Spike
BD_wave-2.123	22206	A	G	22179	29818	S	D215G	SNP	Spike
BD_wave-2.123	22286	CTTGCTTTA	.	22258	29818	S	L242	deletion	Spike
BD_wave-2.123	22813	G	T	22777	29818	S	K417N	SNP	Spike
BD_wave-2.123	23012	G	A	22976	29818	S	E484K	SNP	Spike
BD_wave-2.123	23063	A	T	23027	29818	S	N501Y	SNP	Spike
BD_wave-2.123	23403	A	G	23367	29818	S	D614G	SNP	Spike
BD_wave-2.123	23664	C	T	23628	29818	S	A701V	SNP	Spike
BD_wave-2.123	25413	C	T	25377	29818	ORF3a	I7I	SNP_silent	ORF3a protein
BD_wave-2.123	25563	G	T	25527	29818	ORF3a	Q57H	SNP	ORF3a protein
BD_wave-2.123	25904	C	T	25868	29818	ORF3a	S171L	SNP	ORF3a protein
BD_wave-2.123	26217	G	T	26181	29818	ORF3a	L275F	SNP	ORF3a protein
BD_wave-2.123	26456	C	T	26420	29818	E	P71L	SNP	Envelope
BD_wave-2.123	28253	C	T	28217	29818	ORF8	F120F	SNP_silent	ORF8 protein
BD_wave-2.123	28887	C	T	28851	29818	N	T205I	SNP	Nucleocapsid protein
BD_wave-2.124	174	G	T	174	29836	5'UTR	174	extragenic	NA
BD_wave-2.124	241	C	T	241	29836	5'UTR	241	extragenic	NA
BD_wave-2.124	1059	C	T	1059	29836	NSP2	T85I	SNP	Non-Structural protein 2
BD_wave-2.124	2692	A	T	2692	29836	NSP2	T629T	SNP_silent	Non-Structural protein 2
BD_wave-2.124	3037	C	T	3037	29836	NSP3	F106F	SNP_silent	Predicted phosphoesterase, papain-like proteinase
BD_wave-2.124	5230	G	T	5230	29836	NSP3	K837N	SNP	Predicted phosphoesterase, papain-like proteinase
BD_wave-2.124	6402	C	T	6402	29836	NSP3	P1228L	SNP	Predicted phosphoesterase, papain-like proteinase
BD_wave-2.124	7624	T	C	7624	29836	NSP3	V1635V	SNP_silent	Predicted phosphoesterase, papain-like proteinase
BD_wave-2.124	8052	A	G	8052	29836	NSP3	N1778S	SNP	Predicted phosphoesterase, papain-like proteinase
BD_wave-2.124	10323	A	G	10323	29836	NSP5	K90R	SNP	3C-like proteinase
BD_wave-2.124	10396	G	T	10396	29836	NSP5	V114V	SNP_silent	3C-like proteinase
BD_wave-2.124	10615	C	T	10615	29836	NSP5	D187D	SNP_silent	3C-like proteinase
BD_wave-2.124	11288	TCTGGTTTT	.	11287	29836	NSP6	S106	deletion	Transmembrane protein
BD_wave-2.124	14408	C	T	14399	29836	NSP12b	P314L	SNP	RNA-dependent RNA polymerase, post-ribosomal frameshift
BD_wave-2.124	16687	A	G	16678	29836	NSP13	I151V	SNP	Helicase
BD_wave-2.124	21614	C	T	21605	29836	S	L18F	SNP	Spike
BD_wave-2.124	21801	A	C	21792	29836	S	D80A	SNP	Spike
BD_wave-2.124	22206	A	G	22197	29836	S	D215G	SNP	Spike
BD_wave-2.124	22286	CTTGCTTTA	.	22276	29836	S	L242	deletion	Spike
BD_wave-2.124	22813	G	T	22795	29836	S	K417N	SNP	Spike
BD_wave-2.124	23012	G	A	22994	29836	S	E484K	SNP	Spike
BD_wave-2.124	23063	A	T	23045	29836	S	N501Y	SNP	Spike
BD_wave-2.124	23403	A	G	23385	29836	S	D614G	SNP	Spike
BD_wave-2.124	23664	C	T	23646	29836	S	A701V	SNP	Spike
BD_wave-2.124	25563	G	T	25545	29836	ORF3a	Q57H	SNP	ORF3a protein
BD_wave-2.124	25603	C	T	25585	29836	ORF3a	Q70Q	SNP_silent	ORF3a protein
BD_wave-2.124	25785	G	T	25767	29836	ORF3a	W131C	SNP	ORF3a protein
BD_wave-2.124	25904	C	T	25886	29836	ORF3a	S171L	SNP	ORF3a protein
BD_wave-2.124	26456	C	T	26438	29836	E	P71L	SNP	Envelope
BD_wave-2.124	28253	C	T	28235	29836	ORF8	F120F	SNP_silent	ORF8 protein
BD_wave-2.124	28887	C	T	28869	29836	N	T205I	SNP	Nucleocapsid protein
BD_wave-2.125	174	G	T	170	29832	5'UTR	174	extragenic	NA
BD_wave-2.125	241	C	T	237	29832	5'UTR	241	extragenic	NA
BD_wave-2.125	1059	C	T	1055	29832	NSP2	T85I	SNP	Non-Structural protein 2
BD_wave-2.125	1346	C	T	1342	29832	NSP2	P181S	SNP	Non-Structural protein 2
BD_wave-2.125	1820	G	A	1816	29832	NSP2	G339S	SNP	Non-Structural protein 2
BD_wave-2.125	2692	A	T	2688	29832	NSP2	T629T	SNP_silent	Non-Structural protein 2
BD_wave-2.125	3037	C	T	3033	29832	NSP3	F106F	SNP_silent	Predicted phosphoesterase, papain-like proteinase
BD_wave-2.125	5230	G	T	5226	29832	NSP3	K837N	SNP	Predicted phosphoesterase, papain-like proteinase
BD_wave-2.125	6402	C	T	6398	29832	NSP3	P1228L	SNP	Predicted phosphoesterase, papain-like proteinase
BD_wave-2.125	7624	T	C	7620	29832	NSP3	V1635V	SNP_silent	Predicted phosphoesterase, papain-like proteinase
BD_wave-2.125	8052	A	G	8048	29832	NSP3	N1778S	SNP	Predicted phosphoesterase, papain-like proteinase
BD_wave-2.125	10323	A	G	10319	29832	NSP5	K90R	SNP	3C-like proteinase
BD_wave-2.125	10396	G	T	10392	29832	NSP5	V114V	SNP_silent	3C-like proteinase
BD_wave-2.125	10615	C	T	10611	29832	NSP5	D187D	SNP_silent	3C-like proteinase
BD_wave-2.125	11288	TCTGGTTTT	.	11283	29832	NSP6	S106	deletion	Transmembrane protein
BD_wave-2.125	14408	C	T	14395	29832	NSP12b	P314L	SNP	RNA-dependent RNA polymerase, post-ribosomal frameshift
BD_wave-2.125	16687	A	G	16674	29832	NSP13	I151V	SNP	Helicase
BD_wave-2.125	21614	C	T	21601	29832	S	L18F	SNP	Spike
BD_wave-2.125	21762	C	T	21749	29832	S	A67V	SNP	Spike
BD_wave-2.125	21801	A	C	21788	29832	S	D80A	SNP	Spike
BD_wave-2.125	22206	A	G	22193	29832	S	D215G	SNP	Spike
BD_wave-2.125	22286	CTTGCTTTA	.	22272	29832	S	L242	deletion	Spike
BD_wave-2.125	22813	G	T	22791	29832	S	K417N	SNP	Spike
BD_wave-2.125	23012	G	A	22990	29832	S	E484K	SNP	Spike
BD_wave-2.125	23063	A	T	23041	29832	S	N501Y	SNP	Spike
BD_wave-2.125	23403	A	G	23381	29832	S	D614G	SNP	Spike
BD_wave-2.125	23664	C	T	23642	29832	S	A701V	SNP	Spike
BD_wave-2.125	25563	G	T	25541	29832	ORF3a	Q57H	SNP	ORF3a protein
BD_wave-2.125	25567	G	A	25545	29832	ORF3a	A59T	SNP	ORF3a protein
BD_wave-2.125	25904	C	T	25882	29832	ORF3a	S171L	SNP	ORF3a protein
BD_wave-2.125	26456	C	T	26434	29832	E	P71L	SNP	Envelope
BD_wave-2.125	28253	C	T	28231	29832	ORF8	F120F	SNP_silent	ORF8 protein
BD_wave-2.125	28887	C	T	28865	29832	N	T205I	SNP	Nucleocapsid protein
BD_wave-2.125	29749	A	T	29727	29832	3'UTR	29749	extragenic	NA
BD_wave-2.126	174	G	T	174	29836	5'UTR	174	extragenic	NA
BD_wave-2.126	241	C	T	241	29836	5'UTR	241	extragenic	NA
BD_wave-2.126	1059	C	T	1059	29836	NSP2	T85I	SNP	Non-Structural protein 2
BD_wave-2.126	1421	G	A	1421	29836	NSP2	E206K	SNP	Non-Structural protein 2
BD_wave-2.126	2692	A	T	2692	29836	NSP2	T629T	SNP_silent	Non-Structural protein 2
BD_wave-2.126	3037	C	T	3037	29836	NSP3	F106F	SNP_silent	Predicted phosphoesterase, papain-like proteinase
BD_wave-2.126	5230	G	T	5230	29836	NSP3	K837N	SNP	Predicted phosphoesterase, papain-like proteinase
BD_wave-2.126	6402	C	T	6402	29836	NSP3	P1228L	SNP	Predicted phosphoesterase, papain-like proteinase
BD_wave-2.126	7624	T	C	7624	29836	NSP3	V1635V	SNP_silent	Predicted phosphoesterase, papain-like proteinase
BD_wave-2.126	8052	A	G	8052	29836	NSP3	N1778S	SNP	Predicted phosphoesterase, papain-like proteinase
BD_wave-2.126	10323	A	G	10323	29836	NSP5	K90R	SNP	3C-like proteinase
BD_wave-2.126	10396	G	T	10396	29836	NSP5	V114V	SNP_silent	3C-like proteinase
BD_wave-2.126	10615	C	T	10615	29836	NSP5	D187D	SNP_silent	3C-like proteinase
BD_wave-2.126	11288	TCTGGTTTT	.	11287	29836	NSP6	S106	deletion	Transmembrane protein
BD_wave-2.126	14408	C	T	14399	29836	NSP12b	P314L	SNP	RNA-dependent RNA polymerase, post-ribosomal frameshift
BD_wave-2.126	16687	A	G	16678	29836	NSP13	I151V	SNP	Helicase
BD_wave-2.126	21614	C	T	21605	29836	S	L18F	SNP	Spike
BD_wave-2.126	21801	A	C	21792	29836	S	D80A	SNP	Spike
BD_wave-2.126	22206	A	G	22197	29836	S	D215G	SNP	Spike
BD_wave-2.126	22286	CTTGCTTTA	.	22276	29836	S	L242	deletion	Spike
BD_wave-2.126	22813	G	T	22795	29836	S	K417N	SNP	Spike
BD_wave-2.126	23012	G	A	22994	29836	S	E484K	SNP	Spike
BD_wave-2.126	23063	A	T	23045	29836	S	N501Y	SNP	Spike
BD_wave-2.126	23403	A	G	23385	29836	S	D614G	SNP	Spike
BD_wave-2.126	23664	C	T	23646	29836	S	A701V	SNP	Spike
BD_wave-2.126	25563	G	T	25545	29836	ORF3a	Q57H	SNP	ORF3a protein
BD_wave-2.126	25904	C	T	25886	29836	ORF3a	S171L	SNP	ORF3a protein
BD_wave-2.126	26456	C	T	26438	29836	E	P71L	SNP	Envelope
BD_wave-2.126	28253	C	T	28235	29836	ORF8	F120F	SNP_silent	ORF8 protein
BD_wave-2.126	28887	C	T	28869	29836	N	T205I	SNP	Nucleocapsid protein
BD_wave-2.127	174	G	T	174	29809	5'UTR	174	extragenic	NA
BD_wave-2.127	241	C	T	241	29809	5'UTR	241	extragenic	NA
BD_wave-2.127	1059	C	T	1059	29809	NSP2	T85I	SNP	Non-Structural protein 2
BD_wave-2.127	2692	A	T	2692	29809	NSP2	T629T	SNP_silent	Non-Structural protein 2
BD_wave-2.127	3037	C	T	3037	29809	NSP3	F106F	SNP_silent	Predicted phosphoesterase, papain-like proteinase
BD_wave-2.127	5230	G	T	5230	29809	NSP3	K837N	SNP	Predicted phosphoesterase, papain-like proteinase
BD_wave-2.127	6402	C	T	6402	29809	NSP3	P1228L	SNP	Predicted phosphoesterase, papain-like proteinase
BD_wave-2.127	7624	T	C	7624	29809	NSP3	V1635V	SNP_silent	Predicted phosphoesterase, papain-like proteinase
BD_wave-2.127	8052	A	G	8052	29809	NSP3	N1778S	SNP	Predicted phosphoesterase, papain-like proteinase
BD_wave-2.127	10323	A	G	10323	29809	NSP5	K90R	SNP	3C-like proteinase
BD_wave-2.127	10396	G	T	10396	29809	NSP5	V114V	SNP_silent	3C-like proteinase
BD_wave-2.127	10615	C	T	10615	29809	NSP5	D187D	SNP_silent	3C-like proteinase
BD_wave-2.127	11287	GTCTGGTTTTAAGCTAAA	.	11286	29809	NSP6	S106	deletion	Transmembrane protein
BD_wave-2.127	14408	C	T	14390	29809	NSP12b	P314L	SNP	RNA-dependent RNA polymerase, post-ribosomal frameshift
BD_wave-2.127	16687	A	G	16669	29809	NSP13	I151V	SNP	Helicase
BD_wave-2.127	21614	C	T	21596	29809	S	L18F	SNP	Spike
BD_wave-2.127	21801	A	C	21783	29809	S	D80A	SNP	Spike
BD_wave-2.127	22206	A	G	22188	29809	S	D215G	SNP	Spike
BD_wave-2.127	22280	ACTTTACTTGCTTTACATAGAAGTTAT	.	22261	29809	S	T240	deletion	Spike
BD_wave-2.127	22813	G	T	22768	29809	S	K417N	SNP	Spike
BD_wave-2.127	23012	G	A	22967	29809	S	E484K	SNP	Spike
BD_wave-2.127	23063	A	T	23018	29809	S	N501Y	SNP	Spike
BD_wave-2.127	23403	A	G	23358	29809	S	D614G	SNP	Spike
BD_wave-2.127	23664	C	T	23619	29809	S	A701V	SNP	Spike
BD_wave-2.127	25563	G	T	25518	29809	ORF3a	Q57H	SNP	ORF3a protein
BD_wave-2.127	25904	C	T	25859	29809	ORF3a	S171L	SNP	ORF3a protein
BD_wave-2.127	26456	C	T	26411	29809	E	P71L	SNP	Envelope
BD_wave-2.127	28253	C	T	28208	29809	ORF8	F120F	SNP_silent	ORF8 protein
BD_wave-2.127	28887	C	T	28842	29809	N	T205I	SNP	Nucleocapsid protein
BD_wave-2.128	174	G	T	172	29816	5'UTR	174	extragenic	NA
BD_wave-2.128	241	C	T	239	29816	5'UTR	241	extragenic	NA
BD_wave-2.128	1059	C	T	1057	29816	NSP2	T85I	SNP	Non-Structural protein 2
BD_wave-2.128	2692	A	T	2690	29816	NSP2	T629T	SNP_silent	Non-Structural protein 2
BD_wave-2.128	3037	C	T	3035	29816	NSP3	F106F	SNP_silent	Predicted phosphoesterase, papain-like proteinase
BD_wave-2.128	5230	G	T	5228	29816	NSP3	K837N	SNP	Predicted phosphoesterase, papain-like proteinase
BD_wave-2.128	8344	C	T	8342	29816	NSP3	D1875D	SNP_silent	Predicted phosphoesterase, papain-like proteinase
BD_wave-2.128	10323	A	G	10321	29816	NSP5	K90R	SNP	3C-like proteinase
BD_wave-2.128	10543	C	T	10541	29816	NSP5	H163H	SNP_silent	3C-like proteinase
BD_wave-2.128	11287	GTCTGGTTTTAAGCTAAA	.	11284	29816	NSP6	S106	deletion	Transmembrane protein
BD_wave-2.128	13605	C	T	13585	29816	NSP12b	R46R	SNP_silent	RNA-dependent RNA polymerase, post-ribosomal frameshift
BD_wave-2.128	14408	C	T	14388	29816	NSP12b	P314L	SNP	RNA-dependent RNA polymerase, post-ribosomal frameshift
BD_wave-2.128	21468	G	T	21448	29816	NSP16	M270I	SNP	2'-O-ribose methyltransferase
BD_wave-2.128	21636	C	T	21616	29816	S	P25L	SNP	Spike
BD_wave-2.128	21801	A	C	21781	29816	S	D80A	SNP	Spike
BD_wave-2.128	22206	A	G	22186	29816	S	D215G	SNP	Spike
BD_wave-2.128	22280	ACTTTACTTGCTTTACAT	.	22259	29816	S	T240	deletion	Spike
BD_wave-2.128	22813	G	T	22775	29816	S	K417N	SNP	Spike
BD_wave-2.128	23012	G	A	22974	29816	S	E484K	SNP	Spike
BD_wave-2.128	23063	A	T	23025	29816	S	N501Y	SNP	Spike
BD_wave-2.128	23403	A	G	23365	29816	S	D614G	SNP	Spike
BD_wave-2.128	23664	C	T	23626	29816	S	A701V	SNP	Spike
BD_wave-2.128	25557	T	C	25519	29816	ORF3a	V55V	SNP_silent	ORF3a protein
BD_wave-2.128	25563	G	T	25525	29816	ORF3a	Q57H	SNP	ORF3a protein
BD_wave-2.128	25904	C	T	25866	29816	ORF3a	S171L	SNP	ORF3a protein
BD_wave-2.128	26456	C	T	26418	29816	E	P71L	SNP	Envelope
BD_wave-2.128	27762	G	T	27724	29816	ORF7b	E3*	SNP_stop	ORF7b protein
BD_wave-2.128	28201	C	T	28163	29816	ORF8	S103L	SNP	ORF8 protein
BD_wave-2.128	28253	C	T	28215	29816	ORF8	F120F	SNP_silent	ORF8 protein
BD_wave-2.128	28334	T	C	28296	29816	N	S21P	SNP	Nucleocapsid protein
BD_wave-2.128	28887	C	T	28849	29816	N	T205I	SNP	Nucleocapsid protein
BD_wave-2.129	174	G	T	168	29821	5'UTR	174	extragenic	NA
BD_wave-2.129	241	C	T	235	29821	5'UTR	241	extragenic	NA
BD_wave-2.129	1059	C	T	1053	29821	NSP2	T85I	SNP	Non-Structural protein 2
BD_wave-2.129	2692	A	T	2686	29821	NSP2	T629T	SNP_silent	Non-Structural protein 2
BD_wave-2.129	3037	C	T	3031	29821	NSP3	F106F	SNP_silent	Predicted phosphoesterase, papain-like proteinase
BD_wave-2.129	5230	G	T	5224	29821	NSP3	K837N	SNP	Predicted phosphoesterase, papain-like proteinase
BD_wave-2.129	5812	C	T	5806	29821	NSP3	D1031D	SNP_silent	Predicted phosphoesterase, papain-like proteinase
BD_wave-2.129	6402	C	T	6396	29821	NSP3	P1228L	SNP	Predicted phosphoesterase, papain-like proteinase
BD_wave-2.129	7624	T	C	7618	29821	NSP3	V1635V	SNP_silent	Predicted phosphoesterase, papain-like proteinase
BD_wave-2.129	8052	A	G	8046	29821	NSP3	N1778S	SNP	Predicted phosphoesterase, papain-like proteinase
BD_wave-2.129	10323	A	G	10317	29821	NSP5	K90R	SNP	3C-like proteinase
BD_wave-2.129	10396	G	T	10390	29821	NSP5	V114V	SNP_silent	3C-like proteinase
BD_wave-2.129	10615	C	T	10609	29821	NSP5	D187D	SNP_silent	3C-like proteinase
BD_wave-2.129	11288	TCTGGTTTTAAGCTAAAA	.	11281	29821	NSP6	S106	deletion	Transmembrane protein
BD_wave-2.129	14408	C	T	14384	29821	NSP12b	P314L	SNP	RNA-dependent RNA polymerase, post-ribosomal frameshift
BD_wave-2.129	15960	C	T	15936	29821	NSP12b	A831A	SNP_silent	RNA-dependent RNA polymerase, post-ribosomal frameshift
BD_wave-2.129	16687	A	G	16663	29821	NSP13	I151V	SNP	Helicase
BD_wave-2.129	21614	C	T	21590	29821	S	L18F	SNP	Spike
BD_wave-2.129	21762	C	T	21738	29821	S	A67V	SNP	Spike
BD_wave-2.129	21801	A	C	21777	29821	S	D80A	SNP	Spike
BD_wave-2.129	22206	A	G	22182	29821	S	D215G	SNP	Spike
BD_wave-2.129	22286	CTTGCTTTA	.	22261	29821	S	L242	deletion	Spike
BD_wave-2.129	22813	G	T	22780	29821	S	K417N	SNP	Spike
BD_wave-2.129	23012	G	A	22979	29821	S	E484K	SNP	Spike
BD_wave-2.129	23063	A	T	23030	29821	S	N501Y	SNP	Spike
BD_wave-2.129	23403	A	G	23370	29821	S	D614G	SNP	Spike
BD_wave-2.129	23664	C	T	23631	29821	S	A701V	SNP	Spike
BD_wave-2.129	25563	G	T	25530	29821	ORF3a	Q57H	SNP	ORF3a protein
BD_wave-2.129	25904	C	T	25871	29821	ORF3a	S171L	SNP	ORF3a protein
BD_wave-2.129	26456	C	T	26423	29821	E	P71L	SNP	Envelope
BD_wave-2.129	28253	CA	TC	28220	29821	ORF8	I121L	SNP	ORF8 protein
BD_wave-2.129	28887	C	T	28854	29821	N	T205I	SNP	Nucleocapsid protein
BD_wave-2.129	29272	C	T	29239	29821	N	Y333Y	SNP_silent	Nucleocapsid protein
BD_wave-2.13	174	G	T	120	29764	5'UTR	174	extragenic	NA
BD_wave-2.13	241	C	T	187	29764	5'UTR	241	extragenic	NA
BD_wave-2.13	1059	C	T	1005	29764	NSP2	T85I	SNP	Non-Structural protein 2
BD_wave-2.13	2692	A	T	2638	29764	NSP2	T629T	SNP_silent	Non-Structural protein 2
BD_wave-2.13	3037	C	T	2983	29764	NSP3	F106F	SNP_silent	Predicted phosphoesterase, papain-like proteinase
BD_wave-2.13	6402	C	T	6348	29764	NSP3	P1228L	SNP	Predicted phosphoesterase, papain-like proteinase
BD_wave-2.13	7624	T	C	7570	29764	NSP3	V1635V	SNP_silent	Predicted phosphoesterase, papain-like proteinase
BD_wave-2.13	8052	A	G	7998	29764	NSP3	N1778S	SNP	Predicted phosphoesterase, papain-like proteinase
BD_wave-2.13	10323	A	G	10269	29764	NSP5	K90R	SNP	3C-like proteinase
BD_wave-2.13	10396	G	T	10342	29764	NSP5	V114V	SNP_silent	3C-like proteinase
BD_wave-2.13	10615	C	T	10561	29764	NSP5	D187D	SNP_silent	3C-like proteinase
BD_wave-2.13	11288	TCTGGTTTT	.	11233	29764	NSP6	S106	deletion	Transmembrane protein
BD_wave-2.13	14408	C	T	14345	29764	NSP12b	P314L	SNP	RNA-dependent RNA polymerase, post-ribosomal frameshift
BD_wave-2.13	15210	A	G	15147	29764	NSP12b	G581G	SNP_silent	RNA-dependent RNA polymerase, post-ribosomal frameshift
BD_wave-2.13	16687	A	G	16624	29764	NSP13	I151V	SNP	Helicase
BD_wave-2.13	21614	C	T	21551	29764	S	L18F	SNP	Spike
BD_wave-2.13	21801	A	C	21738	29764	S	D80A	SNP	Spike
BD_wave-2.13	22206	A	G	22143	29764	S	D215G	SNP	Spike
BD_wave-2.13	22286	CTTGCTTTA	.	22222	29764	S	L242	deletion	Spike
BD_wave-2.13	22813	G	T	22741	29764	S	K417N	SNP	Spike
BD_wave-2.13	23012	G	A	22940	29764	S	E484K	SNP	Spike
BD_wave-2.13	23063	A	T	22991	29764	S	N501Y	SNP	Spike
BD_wave-2.13	23403	A	G	23331	29764	S	D614G	SNP	Spike
BD_wave-2.13	23664	C	T	23592	29764	S	A701V	SNP	Spike
BD_wave-2.13	25563	G	T	25491	29764	ORF3a	Q57H	SNP	ORF3a protein
BD_wave-2.13	25904	C	T	25832	29764	ORF3a	S171L	SNP	ORF3a protein
BD_wave-2.13	26456	C	T	26384	29764	E	P71L	SNP	Envelope
BD_wave-2.13	28253	C	T	28181	29764	ORF8	F120F	SNP_silent	ORF8 protein
BD_wave-2.13	28887	C	T	28815	29764	N	T205I	SNP	Nucleocapsid protein
BD_wave-2.130	174	G	T	174	29836	5'UTR	174	extragenic	NA
BD_wave-2.130	241	C	T	241	29836	5'UTR	241	extragenic	NA
BD_wave-2.130	1059	C	T	1059	29836	NSP2	T85I	SNP	Non-Structural protein 2
BD_wave-2.130	2246	G	A	2246	29836	NSP2	G481S	SNP	Non-Structural protein 2
BD_wave-2.130	2692	A	T	2692	29836	NSP2	T629T	SNP_silent	Non-Structural protein 2
BD_wave-2.130	3037	C	T	3037	29836	NSP3	F106F	SNP_silent	Predicted phosphoesterase, papain-like proteinase
BD_wave-2.130	5230	G	T	5230	29836	NSP3	K837N	SNP	Predicted phosphoesterase, papain-like proteinase
BD_wave-2.130	6402	C	T	6402	29836	NSP3	P1228L	SNP	Predicted phosphoesterase, papain-like proteinase
BD_wave-2.130	7624	T	C	7624	29836	NSP3	V1635V	SNP_silent	Predicted phosphoesterase, papain-like proteinase
BD_wave-2.130	8052	A	G	8052	29836	NSP3	N1778S	SNP	Predicted phosphoesterase, papain-like proteinase
BD_wave-2.130	10323	A	G	10323	29836	NSP5	K90R	SNP	3C-like proteinase
BD_wave-2.130	10396	G	T	10396	29836	NSP5	V114V	SNP_silent	3C-like proteinase
BD_wave-2.130	10615	C	T	10615	29836	NSP5	D187D	SNP_silent	3C-like proteinase
BD_wave-2.130	11288	TCTGGTTTT	.	11287	29836	NSP6	S106	deletion	Transmembrane protein
BD_wave-2.130	14408	C	T	14399	29836	NSP12b	P314L	SNP	RNA-dependent RNA polymerase, post-ribosomal frameshift
BD_wave-2.130	16687	A	G	16678	29836	NSP13	I151V	SNP	Helicase
BD_wave-2.130	21614	C	T	21605	29836	S	L18F	SNP	Spike
BD_wave-2.130	21801	A	C	21792	29836	S	D80A	SNP	Spike
BD_wave-2.130	22206	A	G	22197	29836	S	D215G	SNP	Spike
BD_wave-2.130	22286	CTTGCTTTA	.	22276	29836	S	L242	deletion	Spike
BD_wave-2.130	22813	G	T	22795	29836	S	K417N	SNP	Spike
BD_wave-2.130	23012	G	A	22994	29836	S	E484K	SNP	Spike
BD_wave-2.130	23063	A	T	23045	29836	S	N501Y	SNP	Spike
BD_wave-2.130	23403	A	G	23385	29836	S	D614G	SNP	Spike
BD_wave-2.130	23664	C	T	23646	29836	S	A701V	SNP	Spike
BD_wave-2.130	25563	G	T	25545	29836	ORF3a	Q57H	SNP	ORF3a protein
BD_wave-2.130	25904	C	T	25886	29836	ORF3a	S171L	SNP	ORF3a protein
BD_wave-2.130	26456	C	T	26438	29836	E	P71L	SNP	Envelope
BD_wave-2.130	26681	C	T	26663	29836	M	F53F	SNP_silent	Membrane
BD_wave-2.130	28253	C	T	28235	29836	ORF8	F120F	SNP_silent	ORF8 protein
BD_wave-2.130	28887	C	T	28869	29836	N	T205I	SNP	Nucleocapsid protein
BD_wave-2.131	174	G	T	174	29827	5'UTR	174	extragenic	NA
BD_wave-2.131	241	C	T	241	29827	5'UTR	241	extragenic	NA
BD_wave-2.131	1059	C	T	1059	29827	NSP2	T85I	SNP	Non-Structural protein 2
BD_wave-2.131	2692	A	T	2692	29827	NSP2	T629T	SNP_silent	Non-Structural protein 2
BD_wave-2.131	3037	C	T	3037	29827	NSP3	F106F	SNP_silent	Predicted phosphoesterase, papain-like proteinase
BD_wave-2.131	5230	G	T	5230	29827	NSP3	K837N	SNP	Predicted phosphoesterase, papain-like proteinase
BD_wave-2.131	5884	C	T	5884	29827	NSP3	Y1055Y	SNP_silent	Predicted phosphoesterase, papain-like proteinase
BD_wave-2.131	6402	C	T	6402	29827	NSP3	P1228L	SNP	Predicted phosphoesterase, papain-like proteinase
BD_wave-2.131	7624	T	C	7624	29827	NSP3	V1635V	SNP_silent	Predicted phosphoesterase, papain-like proteinase
BD_wave-2.131	8052	A	G	8052	29827	NSP3	N1778S	SNP	Predicted phosphoesterase, papain-like proteinase
BD_wave-2.131	10323	A	G	10323	29827	NSP5	K90R	SNP	3C-like proteinase
BD_wave-2.131	10396	G	T	10396	29827	NSP5	V114V	SNP_silent	3C-like proteinase
BD_wave-2.131	10615	C	T	10615	29827	NSP5	D187D	SNP_silent	3C-like proteinase
BD_wave-2.131	11282	AGTTTGTCTGGTTTTAAG	.	11281	29827	NSP6	S104	deletion	Transmembrane protein
BD_wave-2.131	11417	G	T	11399	29827	NSP6	V149F	SNP	Transmembrane protein
BD_wave-2.131	14408	C	T	14390	29827	NSP12b	P314L	SNP	RNA-dependent RNA polymerase, post-ribosomal frameshift
BD_wave-2.131	16687	A	G	16669	29827	NSP13	I151V	SNP	Helicase
BD_wave-2.131	21614	C	T	21596	29827	S	L18F	SNP	Spike
BD_wave-2.131	21801	A	C	21783	29827	S	D80A	SNP	Spike
BD_wave-2.131	22206	A	G	22188	29827	S	D215G	SNP	Spike
BD_wave-2.131	22286	CTTGCTTTA	.	22267	29827	S	L242	deletion	Spike
BD_wave-2.131	22813	G	T	22786	29827	S	K417N	SNP	Spike
BD_wave-2.131	23012	G	A	22985	29827	S	E484K	SNP	Spike
BD_wave-2.131	23063	A	T	23036	29827	S	N501Y	SNP	Spike
BD_wave-2.131	23403	A	G	23376	29827	S	D614G	SNP	Spike
BD_wave-2.131	23664	C	T	23637	29827	S	A701V	SNP	Spike
BD_wave-2.131	25563	G	T	25536	29827	ORF3a	Q57H	SNP	ORF3a protein
BD_wave-2.131	25603	C	T	25576	29827	ORF3a	Q70Q	SNP_silent	ORF3a protein
BD_wave-2.131	25904	C	T	25877	29827	ORF3a	S171L	SNP	ORF3a protein
BD_wave-2.131	26456	C	T	26429	29827	E	P71L	SNP	Envelope
BD_wave-2.131	28253	C	T	28226	29827	ORF8	F120F	SNP_silent	ORF8 protein
BD_wave-2.131	28887	C	T	28860	29827	N	T205I	SNP	Nucleocapsid protein
BD_wave-2.131	29477	G	T	29450	29827	N	D402Y	SNP	Nucleocapsid protein
BD_wave-2.132	174	G	T	174	29827	5'UTR	174	extragenic	NA
BD_wave-2.132	241	C	T	241	29827	5'UTR	241	extragenic	NA
BD_wave-2.132	539	C	T	539	29827	NSP1	L92F	SNP	Leader protein
BD_wave-2.132	1059	C	T	1059	29827	NSP2	T85I	SNP	Non-Structural protein 2
BD_wave-2.132	2692	A	T	2692	29827	NSP2	T629T	SNP_silent	Non-Structural protein 2
BD_wave-2.132	3037	C	T	3037	29827	NSP3	F106F	SNP_silent	Predicted phosphoesterase, papain-like proteinase
BD_wave-2.132	5230	G	T	5230	29827	NSP3	K837N	SNP	Predicted phosphoesterase, papain-like proteinase
BD_wave-2.132	5812	C	T	5812	29827	NSP3	D1031D	SNP_silent	Predicted phosphoesterase, papain-like proteinase
BD_wave-2.132	6402	C	T	6402	29827	NSP3	P1228L	SNP	Predicted phosphoesterase, papain-like proteinase
BD_wave-2.132	7624	T	C	7624	29827	NSP3	V1635V	SNP_silent	Predicted phosphoesterase, papain-like proteinase
BD_wave-2.132	8052	A	G	8052	29827	NSP3	N1778S	SNP	Predicted phosphoesterase, papain-like proteinase
BD_wave-2.132	10313	C	A	10313	29827	NSP5	L87I	SNP	3C-like proteinase
BD_wave-2.132	10323	A	G	10323	29827	NSP5	K90R	SNP	3C-like proteinase
BD_wave-2.132	10396	G	T	10396	29827	NSP5	V114V	SNP_silent	3C-like proteinase
BD_wave-2.132	10615	C	T	10615	29827	NSP5	D187D	SNP_silent	3C-like proteinase
BD_wave-2.132	11288	TCTGGTTTT	.	11287	29827	NSP6	S106	deletion	Transmembrane protein
BD_wave-2.132	14408	C	T	14399	29827	NSP12b	P314L	SNP	RNA-dependent RNA polymerase, post-ribosomal frameshift
BD_wave-2.132	16687	A	G	16678	29827	NSP13	I151V	SNP	Helicase
BD_wave-2.132	21614	C	T	21605	29827	S	L18F	SNP	Spike
BD_wave-2.132	21762	C	T	21753	29827	S	A67V	SNP	Spike
BD_wave-2.132	21801	A	C	21792	29827	S	D80A	SNP	Spike
BD_wave-2.132	22206	A	G	22197	29827	S	D215G	SNP	Spike
BD_wave-2.132	22287	TTGCTTTACATAGAAGTT	.	22277	29827	S	L242	deletion	Spike
BD_wave-2.132	22813	G	T	22786	29827	S	K417N	SNP	Spike
BD_wave-2.132	23012	G	A	22985	29827	S	E484K	SNP	Spike
BD_wave-2.132	23063	A	T	23036	29827	S	N501Y	SNP	Spike
BD_wave-2.132	23403	A	G	23376	29827	S	D614G	SNP	Spike
BD_wave-2.132	23664	C	T	23637	29827	S	A701V	SNP	Spike
BD_wave-2.132	25563	G	T	25536	29827	ORF3a	Q57H	SNP	ORF3a protein
BD_wave-2.132	25904	C	T	25877	29827	ORF3a	S171L	SNP	ORF3a protein
BD_wave-2.132	26456	C	T	26429	29827	E	P71L	SNP	Envelope
BD_wave-2.132	28226	T	C	28199	29827	ORF8	Y111Y	SNP_silent	ORF8 protein
BD_wave-2.132	28253	C	T	28226	29827	ORF8	F120F	SNP_silent	ORF8 protein
BD_wave-2.132	28887	C	T	28860	29827	N	T205I	SNP	Nucleocapsid protein
BD_wave-2.132	29734	G	C	29707	29827	3'UTR	29734	extragenic	NA
BD_wave-2.133	174	G	T	168	29821	5'UTR	174	extragenic	NA
BD_wave-2.133	241	C	T	235	29821	5'UTR	241	extragenic	NA
BD_wave-2.133	1059	C	T	1053	29821	NSP2	T85I	SNP	Non-Structural protein 2
BD_wave-2.133	2692	A	T	2686	29821	NSP2	T629T	SNP_silent	Non-Structural protein 2
BD_wave-2.133	3037	C	T	3031	29821	NSP3	F106F	SNP_silent	Predicted phosphoesterase, papain-like proteinase
BD_wave-2.133	5230	G	T	5224	29821	NSP3	K837N	SNP	Predicted phosphoesterase, papain-like proteinase
BD_wave-2.133	8344	C	T	8338	29821	NSP3	D1875D	SNP_silent	Predicted phosphoesterase, papain-like proteinase
BD_wave-2.133	10323	A	G	10317	29821	NSP5	K90R	SNP	3C-like proteinase
BD_wave-2.133	11288	TCTGGTTTTAAGCTAAAA	.	11281	29821	NSP6	S106	deletion	Transmembrane protein
BD_wave-2.133	12817	G	T	12793	29821	NSP9	L44L	SNP_silent	ssRNA-binding protein
BD_wave-2.133	13605	C	T	13581	29821	NSP12b	R46R	SNP_silent	RNA-dependent RNA polymerase, post-ribosomal frameshift
BD_wave-2.133	14408	C	T	14384	29821	NSP12b	P314L	SNP	RNA-dependent RNA polymerase, post-ribosomal frameshift
BD_wave-2.133	21468	G	T	21444	29821	NSP16	M270I	SNP	2'-O-ribose methyltransferase
BD_wave-2.133	21636	C	T	21612	29821	S	P25L	SNP	Spike
BD_wave-2.133	21801	A	C	21777	29821	S	D80A	SNP	Spike
BD_wave-2.133	22206	A	G	22182	29821	S	D215G	SNP	Spike
BD_wave-2.133	22286	CTTGCTTTA	.	22261	29821	S	L242	deletion	Spike
BD_wave-2.133	22813	G	T	22780	29821	S	K417N	SNP	Spike
BD_wave-2.133	23012	G	A	22979	29821	S	E484K	SNP	Spike
BD_wave-2.133	23063	A	T	23030	29821	S	N501Y	SNP	Spike
BD_wave-2.133	23403	A	G	23370	29821	S	D614G	SNP	Spike
BD_wave-2.133	23664	C	T	23631	29821	S	A701V	SNP	Spike
BD_wave-2.133	25563	G	T	25530	29821	ORF3a	Q57H	SNP	ORF3a protein
BD_wave-2.133	25904	C	T	25871	29821	ORF3a	S171L	SNP	ORF3a protein
BD_wave-2.133	26456	C	T	26423	29821	E	P71L	SNP	Envelope
BD_wave-2.133	27762	G	T	27729	29821	ORF7b	E3*	SNP_stop	ORF7b protein
BD_wave-2.133	28201	C	T	28168	29821	ORF8	S103L	SNP	ORF8 protein
BD_wave-2.133	28253	C	T	28220	29821	ORF8	F120F	SNP_silent	ORF8 protein
BD_wave-2.133	28334	T	C	28301	29821	N	S21P	SNP	Nucleocapsid protein
BD_wave-2.133	28887	C	T	28854	29821	N	T205I	SNP	Nucleocapsid protein
BD_wave-2.134	174	G	T	174	29827	5'UTR	174	extragenic	NA
BD_wave-2.134	241	C	T	241	29827	5'UTR	241	extragenic	NA
BD_wave-2.134	1059	C	T	1059	29827	NSP2	T85I	SNP	Non-Structural protein 2
BD_wave-2.134	2692	A	T	2692	29827	NSP2	T629T	SNP_silent	Non-Structural protein 2
BD_wave-2.134	3037	C	T	3037	29827	NSP3	F106F	SNP_silent	Predicted phosphoesterase, papain-like proteinase
BD_wave-2.134	5230	G	T	5230	29827	NSP3	K837N	SNP	Predicted phosphoesterase, papain-like proteinase
BD_wave-2.134	8344	C	T	8344	29827	NSP3	D1875D	SNP_silent	Predicted phosphoesterase, papain-like proteinase
BD_wave-2.134	10323	A	G	10323	29827	NSP5	K90R	SNP	3C-like proteinase
BD_wave-2.134	11288	TCTGGTTTT	.	11287	29827	NSP6	S106	deletion	Transmembrane protein
BD_wave-2.134	12817	G	T	12808	29827	NSP9	L44L	SNP_silent	ssRNA-binding protein
BD_wave-2.134	13605	C	T	13596	29827	NSP12b	R46R	SNP_silent	RNA-dependent RNA polymerase, post-ribosomal frameshift
BD_wave-2.134	14408	C	T	14399	29827	NSP12b	P314L	SNP	RNA-dependent RNA polymerase, post-ribosomal frameshift
BD_wave-2.134	21468	G	T	21459	29827	NSP16	M270I	SNP	2'-O-ribose methyltransferase
BD_wave-2.134	21636	C	T	21627	29827	S	P25L	SNP	Spike
BD_wave-2.134	21801	A	C	21792	29827	S	D80A	SNP	Spike
BD_wave-2.134	22206	A	G	22197	29827	S	D215G	SNP	Spike
BD_wave-2.134	22287	TTGCTTTACATAGAAGTT	.	22277	29827	S	L242	deletion	Spike
BD_wave-2.134	22813	G	T	22786	29827	S	K417N	SNP	Spike
BD_wave-2.134	23012	G	A	22985	29827	S	E484K	SNP	Spike
BD_wave-2.134	23063	A	T	23036	29827	S	N501Y	SNP	Spike
BD_wave-2.134	23403	A	G	23376	29827	S	D614G	SNP	Spike
BD_wave-2.134	23664	C	T	23637	29827	S	A701V	SNP	Spike
BD_wave-2.134	25563	G	T	25536	29827	ORF3a	Q57H	SNP	ORF3a protein
BD_wave-2.134	25904	C	T	25877	29827	ORF3a	S171L	SNP	ORF3a protein
BD_wave-2.134	26456	C	T	26429	29827	E	P71L	SNP	Envelope
BD_wave-2.134	27762	G	T	27735	29827	ORF7b	E3*	SNP_stop	ORF7b protein
BD_wave-2.134	28201	C	T	28174	29827	ORF8	S103L	SNP	ORF8 protein
BD_wave-2.134	28253	C	T	28226	29827	ORF8	F120F	SNP_silent	ORF8 protein
BD_wave-2.134	28334	T	C	28307	29827	N	S21P	SNP	Nucleocapsid protein
BD_wave-2.134	28887	C	T	28860	29827	N	T205I	SNP	Nucleocapsid protein
BD_wave-2.136	174	G	T	174	29818	5'UTR	174	extragenic	NA
BD_wave-2.136	241	C	T	241	29818	5'UTR	241	extragenic	NA
BD_wave-2.136	624	A	G	624	29818	NSP1	K120R	SNP	Leader protein
BD_wave-2.136	1059	C	T	1059	29818	NSP2	T85I	SNP	Non-Structural protein 2
BD_wave-2.136	2692	A	T	2692	29818	NSP2	T629T	SNP_silent	Non-Structural protein 2
BD_wave-2.136	3037	C	T	3037	29818	NSP3	F106F	SNP_silent	Predicted phosphoesterase, papain-like proteinase
BD_wave-2.136	5230	G	T	5230	29818	NSP3	K837N	SNP	Predicted phosphoesterase, papain-like proteinase
BD_wave-2.136	6402	C	T	6402	29818	NSP3	P1228L	SNP	Predicted phosphoesterase, papain-like proteinase
BD_wave-2.136	7624	T	C	7624	29818	NSP3	V1635V	SNP_silent	Predicted phosphoesterase, papain-like proteinase
BD_wave-2.136	8052	A	G	8052	29818	NSP3	N1778S	SNP	Predicted phosphoesterase, papain-like proteinase
BD_wave-2.136	10323	A	G	10323	29818	NSP5	K90R	SNP	3C-like proteinase
BD_wave-2.136	10396	G	T	10396	29818	NSP5	V114V	SNP_silent	3C-like proteinase
BD_wave-2.136	10615	C	T	10615	29818	NSP5	D187D	SNP_silent	3C-like proteinase
BD_wave-2.136	11288	TCTGGTTTTAAGCTAAAA	.	11287	29818	NSP6	S106	deletion	Transmembrane protein
BD_wave-2.136	13114	T	C	13096	29818	NSP10	Y30Y	SNP_silent	Growth-factor-like protein
BD_wave-2.136	14408	C	T	14390	29818	NSP12b	P314L	SNP	RNA-dependent RNA polymerase, post-ribosomal frameshift
BD_wave-2.136	16687	A	G	16669	29818	NSP13	I151V	SNP	Helicase
BD_wave-2.136	21614	C	T	21596	29818	S	L18F	SNP	Spike
BD_wave-2.136	21801	A	C	21783	29818	S	D80A	SNP	Spike
BD_wave-2.136	22206	A	G	22188	29818	S	D215G	SNP	Spike
BD_wave-2.136	22280	ACTTTACTTGCTTTACAT	.	22261	29818	S	T240	deletion	Spike
BD_wave-2.136	22813	G	T	22777	29818	S	K417N	SNP	Spike
BD_wave-2.136	23012	G	A	22976	29818	S	E484K	SNP	Spike
BD_wave-2.136	23063	A	T	23027	29818	S	N501Y	SNP	Spike
BD_wave-2.136	23403	A	G	23367	29818	S	D614G	SNP	Spike
BD_wave-2.136	23664	C	T	23628	29818	S	A701V	SNP	Spike
BD_wave-2.136	25563	G	T	25527	29818	ORF3a	Q57H	SNP	ORF3a protein
BD_wave-2.136	25603	C	T	25567	29818	ORF3a	Q70Q	SNP_silent	ORF3a protein
BD_wave-2.136	25904	C	T	25868	29818	ORF3a	S171L	SNP	ORF3a protein
BD_wave-2.136	26456	C	T	26420	29818	E	P71L	SNP	Envelope
BD_wave-2.136	28253	C	T	28217	29818	ORF8	F120F	SNP_silent	ORF8 protein
BD_wave-2.136	28887	C	T	28851	29818	N	T205I	SNP	Nucleocapsid protein
BD_wave-2.136	29698	T	G	29662	29818	3'UTR	29698	extragenic	NA
BD_wave-2.137	174	G	T	120	29773	5'UTR	174	extragenic	NA
BD_wave-2.137	241	C	T	187	29773	5'UTR	241	extragenic	NA
BD_wave-2.137	1059	C	T	1005	29773	NSP2	T85I	SNP	Non-Structural protein 2
BD_wave-2.137	2692	A	T	2638	29773	NSP2	T629T	SNP_silent	Non-Structural protein 2
BD_wave-2.137	3037	C	T	2983	29773	NSP3	F106F	SNP_silent	Predicted phosphoesterase, papain-like proteinase
BD_wave-2.137	5230	G	T	5176	29773	NSP3	K837N	SNP	Predicted phosphoesterase, papain-like proteinase
BD_wave-2.137	6402	C	T	6348	29773	NSP3	P1228L	SNP	Predicted phosphoesterase, papain-like proteinase
BD_wave-2.137	7624	T	C	7570	29773	NSP3	V1635V	SNP_silent	Predicted phosphoesterase, papain-like proteinase
BD_wave-2.137	8052	A	G	7998	29773	NSP3	N1778S	SNP	Predicted phosphoesterase, papain-like proteinase
BD_wave-2.137	8863	G	T	8809	29773	NSP4	V103V	SNP_silent	Transmembrane protein
BD_wave-2.137	10323	A	G	10269	29773	NSP5	K90R	SNP	3C-like proteinase
BD_wave-2.137	10396	G	T	10342	29773	NSP5	V114V	SNP_silent	3C-like proteinase
BD_wave-2.137	11042	G	T	10988	29773	NSP6	V24F	SNP	Transmembrane protein
BD_wave-2.137	11288	TCTGGTTTT	.	11233	29773	NSP6	S106	deletion	Transmembrane protein
BD_wave-2.137	14408	C	T	14345	29773	NSP12b	P314L	SNP	RNA-dependent RNA polymerase, post-ribosomal frameshift
BD_wave-2.137	21801	A	C	21738	29773	S	D80A	SNP	Spike
BD_wave-2.137	23012	G	A	22949	29773	S	E484K	SNP	Spike
BD_wave-2.137	23063	A	T	23000	29773	S	N501Y	SNP	Spike
BD_wave-2.137	23403	A	G	23340	29773	S	D614G	SNP	Spike
BD_wave-2.137	23664	C	T	23601	29773	S	A701V	SNP	Spike
BD_wave-2.137	25413	C	T	25350	29773	ORF3a	I7I	SNP_silent	ORF3a protein
BD_wave-2.137	25563	G	T	25500	29773	ORF3a	Q57H	SNP	ORF3a protein
BD_wave-2.137	26217	G	T	26154	29773	ORF3a	L275F	SNP	ORF3a protein
BD_wave-2.137	28253	C	T	28190	29773	ORF8	F120F	SNP_silent	ORF8 protein
BD_wave-2.137	28887	C	T	28824	29773	N	T205I	SNP	Nucleocapsid protein
BD_wave-2.138	174	G	T	170	29844	5'UTR	174	extragenic	NA
BD_wave-2.138	241	C	T	237	29844	5'UTR	241	extragenic	NA
BD_wave-2.138	1059	C	T	1055	29844	NSP2	T85I	SNP	Non-Structural protein 2
BD_wave-2.138	1348	C	T	1344	29844	NSP2	P181P	SNP_silent	Non-Structural protein 2
BD_wave-2.138	2692	A	T	2688	29844	NSP2	T629T	SNP_silent	Non-Structural protein 2
BD_wave-2.138	3037	C	T	3033	29844	NSP3	F106F	SNP_silent	Predicted phosphoesterase, papain-like proteinase
BD_wave-2.138	5230	G	T	5226	29844	NSP3	K837N	SNP	Predicted phosphoesterase, papain-like proteinase
BD_wave-2.138	6402	C	T	6398	29844	NSP3	P1228L	SNP	Predicted phosphoesterase, papain-like proteinase
BD_wave-2.138	7624	T	C	7620	29844	NSP3	V1635V	SNP_silent	Predicted phosphoesterase, papain-like proteinase
BD_wave-2.138	8052	A	G	8048	29844	NSP3	N1778S	SNP	Predicted phosphoesterase, papain-like proteinase
BD_wave-2.138	10323	A	G	10319	29844	NSP5	K90R	SNP	3C-like proteinase
BD_wave-2.138	10396	G	T	10392	29844	NSP5	V114V	SNP_silent	3C-like proteinase
BD_wave-2.138	10615	C	T	10611	29844	NSP5	D187D	SNP_silent	3C-like proteinase
BD_wave-2.138	11288	TCTGGTTTT	.	11283	29844	NSP6	S106	deletion	Transmembrane protein
BD_wave-2.138	14408	C	T	14395	29844	NSP12b	P314L	SNP	RNA-dependent RNA polymerase, post-ribosomal frameshift
BD_wave-2.138	16687	A	G	16674	29844	NSP13	I151V	SNP	Helicase
BD_wave-2.138	19964	T	C	19951	29844	NSP15	I115T	SNP	endoRNAse
BD_wave-2.138	21614	C	T	21601	29844	S	L18F	SNP	Spike
BD_wave-2.138	21801	A	C	21788	29844	S	D80A	SNP	Spike
BD_wave-2.138	22206	A	G	22193	29844	S	D215G	SNP	Spike
BD_wave-2.138	22286	CTTGCTTTA	.	22272	29844	S	L242	deletion	Spike
BD_wave-2.138	22813	G	T	22791	29844	S	K417N	SNP	Spike
BD_wave-2.138	23012	G	A	22990	29844	S	E484K	SNP	Spike
BD_wave-2.138	23063	A	T	23041	29844	S	N501Y	SNP	Spike
BD_wave-2.138	23403	A	G	23381	29844	S	D614G	SNP	Spike
BD_wave-2.138	23664	C	T	23642	29844	S	A701V	SNP	Spike
BD_wave-2.138	24054	C	T	24032	29844	S	A831V	SNP	Spike
BD_wave-2.138	25563	G	T	25541	29844	ORF3a	Q57H	SNP	ORF3a protein
BD_wave-2.138	25904	C	T	25882	29844	ORF3a	S171L	SNP	ORF3a protein
BD_wave-2.138	26456	C	T	26434	29844	E	P71L	SNP	Envelope
BD_wave-2.138	28253	C	T	28231	29844	ORF8	F120F	SNP_silent	ORF8 protein
BD_wave-2.138	28887	C	T	28865	29844	N	T205I	SNP	Nucleocapsid protein
BD_wave-2.138	29468	G	A	29446	29844	N	D399N	SNP	Nucleocapsid protein
BD_wave-2.139	174	G	T	120	29765	5'UTR	174	extragenic	NA
BD_wave-2.139	241	C	T	187	29765	5'UTR	241	extragenic	NA
BD_wave-2.139	1059	C	T	1005	29765	NSP2	T85I	SNP	Non-Structural protein 2
BD_wave-2.139	2692	A	T	2638	29765	NSP2	T629T	SNP_silent	Non-Structural protein 2
BD_wave-2.139	3037	C	T	2983	29765	NSP3	F106F	SNP_silent	Predicted phosphoesterase, papain-like proteinase
BD_wave-2.139	5230	G	T	5176	29765	NSP3	K837N	SNP	Predicted phosphoesterase, papain-like proteinase
BD_wave-2.139	6402	C	T	6348	29765	NSP3	P1228L	SNP	Predicted phosphoesterase, papain-like proteinase
BD_wave-2.139	7624	T	C	7570	29765	NSP3	V1635V	SNP_silent	Predicted phosphoesterase, papain-like proteinase
BD_wave-2.139	8052	A	G	7998	29765	NSP3	N1778S	SNP	Predicted phosphoesterase, papain-like proteinase
BD_wave-2.139	10323	A	G	10269	29765	NSP5	K90R	SNP	3C-like proteinase
BD_wave-2.139	10396	G	T	10342	29765	NSP5	V114V	SNP_silent	3C-like proteinase
BD_wave-2.139	10615	C	T	10561	29765	NSP5	D187D	SNP_silent	3C-like proteinase
BD_wave-2.139	11288	TCTGGTTTT	.	11233	29765	NSP6	S106	deletion	Transmembrane protein
BD_wave-2.139	14408	C	T	14345	29765	NSP12b	P314L	SNP	RNA-dependent RNA polymerase, post-ribosomal frameshift
BD_wave-2.139	16687	A	G	16624	29765	NSP13	I151V	SNP	Helicase
BD_wave-2.139	21614	C	T	21551	29765	S	L18F	SNP	Spike
BD_wave-2.139	21801	A	C	21738	29765	S	D80A	SNP	Spike
BD_wave-2.139	22206	A	G	22143	29765	S	D215G	SNP	Spike
BD_wave-2.139	22286	CTTGCTTTA	.	22222	29765	S	L242	deletion	Spike
BD_wave-2.139	22813	G	T	22741	29765	S	K417N	SNP	Spike
BD_wave-2.139	23012	G	A	22940	29765	S	E484K	SNP	Spike
BD_wave-2.139	23063	A	T	22991	29765	S	N501Y	SNP	Spike
BD_wave-2.139	23403	A	G	23331	29765	S	D614G	SNP	Spike
BD_wave-2.139	23664	C	T	23592	29765	S	A701V	SNP	Spike
BD_wave-2.139	25563	G	T	25491	29765	ORF3a	Q57H	SNP	ORF3a protein
BD_wave-2.139	25603	C	T	25531	29765	ORF3a	Q70Q	SNP_silent	ORF3a protein
BD_wave-2.139	25904	C	T	25832	29765	ORF3a	S171L	SNP	ORF3a protein
BD_wave-2.139	26456	C	T	26384	29765	E	P71L	SNP	Envelope
BD_wave-2.139	28253	C	T	28181	29765	ORF8	F120F	SNP_silent	ORF8 protein
BD_wave-2.139	28887	C	T	28815	29765	N	T205I	SNP	Nucleocapsid protein
BD_wave-2.139	29781	G	T	29709	29765	3'UTR	29781	extragenic	NA
BD_wave-2.144	174	G	T	120	29797	5'UTR	174	extragenic	NA
BD_wave-2.144	241	C	T	187	29797	5'UTR	241	extragenic	NA
BD_wave-2.144	1059	C	T	1005	29797	NSP2	T85I	SNP	Non-Structural protein 2
BD_wave-2.144	2692	A	T	2638	29797	NSP2	T629T	SNP_silent	Non-Structural protein 2
BD_wave-2.144	3037	C	T	2983	29797	NSP3	F106F	SNP_silent	Predicted phosphoesterase, papain-like proteinase
BD_wave-2.144	6402	C	T	6348	29797	NSP3	P1228L	SNP	Predicted phosphoesterase, papain-like proteinase
BD_wave-2.144	7624	T	C	7570	29797	NSP3	V1635V	SNP_silent	Predicted phosphoesterase, papain-like proteinase
BD_wave-2.144	8052	A	G	7998	29797	NSP3	N1778S	SNP	Predicted phosphoesterase, papain-like proteinase
BD_wave-2.144	10323	A	G	10269	29797	NSP5	K90R	SNP	3C-like proteinase
BD_wave-2.144	10396	G	T	10342	29797	NSP5	V114V	SNP_silent	3C-like proteinase
BD_wave-2.144	10615	C	T	10561	29797	NSP5	D187D	SNP_silent	3C-like proteinase
BD_wave-2.144	11288	TCTGGTTTT	.	11233	29797	NSP6	S106	deletion	Transmembrane protein
BD_wave-2.144	14408	C	T	14345	29797	NSP12b	P314L	SNP	RNA-dependent RNA polymerase, post-ribosomal frameshift
BD_wave-2.144	16687	A	G	16624	29797	NSP13	I151V	SNP	Helicase
BD_wave-2.144	21801	A	C	21738	29797	S	D80A	SNP	Spike
BD_wave-2.144	22206	A	G	22143	29797	S	D215G	SNP	Spike
BD_wave-2.144	22281	CTTTACT	.	22217	29797	S	T240	deletion_frameshift	Spike
BD_wave-2.144	22813	G	T	22743	29797	S	K417N	SNP	Spike
BD_wave-2.144	23012	G	A	22942	29797	S	E484K	SNP	Spike
BD_wave-2.144	23063	A	T	22993	29797	S	N501Y	SNP	Spike
BD_wave-2.144	23403	A	G	23333	29797	S	D614G	SNP	Spike
BD_wave-2.144	25904	C	T	25834	29797	ORF3a	S171L	SNP	ORF3a protein
BD_wave-2.144	26456	C	T	26386	29797	E	P71L	SNP	Envelope
BD_wave-2.144	28253	C	T	28183	29797	ORF8	F120F	SNP_silent	ORF8 protein
BD_wave-2.144	28887	C	T	28817	29797	N	T205I	SNP	Nucleocapsid protein
BD_wave-2.149	174	G	T	120	29764	5'UTR	174	extragenic	NA
BD_wave-2.149	241	C	T	187	29764	5'UTR	241	extragenic	NA
BD_wave-2.149	1059	C	T	1005	29764	NSP2	T85I	SNP	Non-Structural protein 2
BD_wave-2.149	2692	A	T	2638	29764	NSP2	T629T	SNP_silent	Non-Structural protein 2
BD_wave-2.149	3037	C	T	2983	29764	NSP3	F106F	SNP_silent	Predicted phosphoesterase, papain-like proteinase
BD_wave-2.149	5230	G	T	5176	29764	NSP3	K837N	SNP	Predicted phosphoesterase, papain-like proteinase
BD_wave-2.149	6402	C	T	6348	29764	NSP3	P1228L	SNP	Predicted phosphoesterase, papain-like proteinase
BD_wave-2.149	7624	T	C	7570	29764	NSP3	V1635V	SNP_silent	Predicted phosphoesterase, papain-like proteinase
BD_wave-2.149	8052	A	G	7998	29764	NSP3	N1778S	SNP	Predicted phosphoesterase, papain-like proteinase
BD_wave-2.149	9856	G	T	9802	29764	NSP4	V434V	SNP_silent	Transmembrane protein
BD_wave-2.149	10323	A	G	10269	29764	NSP5	K90R	SNP	3C-like proteinase
BD_wave-2.149	10396	G	T	10342	29764	NSP5	V114V	SNP_silent	3C-like proteinase
BD_wave-2.149	10615	C	T	10561	29764	NSP5	D187D	SNP_silent	3C-like proteinase
BD_wave-2.149	11288	TCTGGTTTT	.	11233	29764	NSP6	S106	deletion	Transmembrane protein
BD_wave-2.149	14408	C	T	14345	29764	NSP12b	P314L	SNP	RNA-dependent RNA polymerase, post-ribosomal frameshift
BD_wave-2.149	16687	A	G	16624	29764	NSP13	I151V	SNP	Helicase
BD_wave-2.149	21614	C	T	21551	29764	S	L18F	SNP	Spike
BD_wave-2.149	21801	A	C	21738	29764	S	D80A	SNP	Spike
BD_wave-2.149	22206	A	G	22143	29764	S	D215G	SNP	Spike
BD_wave-2.149	22286	CTTGCTTTA	.	22222	29764	S	L242	deletion	Spike
BD_wave-2.149	22813	G	T	22741	29764	S	K417N	SNP	Spike
BD_wave-2.149	23012	G	A	22940	29764	S	E484K	SNP	Spike
BD_wave-2.149	23063	A	T	22991	29764	S	N501Y	SNP	Spike
BD_wave-2.149	23403	A	G	23331	29764	S	D614G	SNP	Spike
BD_wave-2.149	23664	C	T	23592	29764	S	A701V	SNP	Spike
BD_wave-2.149	25563	G	T	25491	29764	ORF3a	Q57H	SNP	ORF3a protein
BD_wave-2.149	25603	C	T	25531	29764	ORF3a	Q70Q	SNP_silent	ORF3a protein
BD_wave-2.149	25904	C	T	25832	29764	ORF3a	S171L	SNP	ORF3a protein
BD_wave-2.149	26456	C	T	26384	29764	E	P71L	SNP	Envelope
BD_wave-2.149	28253	C	T	28181	29764	ORF8	F120F	SNP_silent	ORF8 protein
BD_wave-2.149	28887	C	T	28815	29764	N	T205I	SNP	Nucleocapsid protein
BD_wave-2.151	174	G	T	120	29764	5'UTR	174	extragenic	NA
BD_wave-2.151	241	C	T	187	29764	5'UTR	241	extragenic	NA
BD_wave-2.151	1059	C	T	1005	29764	NSP2	T85I	SNP	Non-Structural protein 2
BD_wave-2.151	2692	A	T	2638	29764	NSP2	T629T	SNP_silent	Non-Structural protein 2
BD_wave-2.151	3037	C	T	2983	29764	NSP3	F106F	SNP_silent	Predicted phosphoesterase, papain-like proteinase
BD_wave-2.151	5230	G	T	5176	29764	NSP3	K837N	SNP	Predicted phosphoesterase, papain-like proteinase
BD_wave-2.151	6402	C	T	6348	29764	NSP3	P1228L	SNP	Predicted phosphoesterase, papain-like proteinase
BD_wave-2.151	7041	T	A	6987	29764	NSP3	M1441K	SNP	Predicted phosphoesterase, papain-like proteinase
BD_wave-2.151	7624	T	C	7570	29764	NSP3	V1635V	SNP_silent	Predicted phosphoesterase, papain-like proteinase
BD_wave-2.151	8052	A	G	7998	29764	NSP3	N1778S	SNP	Predicted phosphoesterase, papain-like proteinase
BD_wave-2.151	10323	A	G	10269	29764	NSP5	K90R	SNP	3C-like proteinase
BD_wave-2.151	10396	G	T	10342	29764	NSP5	V114V	SNP_silent	3C-like proteinase
BD_wave-2.151	10615	C	T	10561	29764	NSP5	D187D	SNP_silent	3C-like proteinase
BD_wave-2.151	11288	TCTGGTTTT	.	11233	29764	NSP6	S106	deletion	Transmembrane protein
BD_wave-2.151	14408	C	T	14345	29764	NSP12b	P314L	SNP	RNA-dependent RNA polymerase, post-ribosomal frameshift
BD_wave-2.151	16687	A	G	16624	29764	NSP13	I151V	SNP	Helicase
BD_wave-2.151	17104	C	T	17041	29764	NSP13	H290Y	SNP	Helicase
BD_wave-2.151	21614	C	T	21551	29764	S	L18F	SNP	Spike
BD_wave-2.151	21801	A	C	21738	29764	S	D80A	SNP	Spike
BD_wave-2.151	22206	A	G	22143	29764	S	D215G	SNP	Spike
BD_wave-2.151	22286	CTTGCTTTA	.	22222	29764	S	L242	deletion	Spike
BD_wave-2.151	22813	G	T	22741	29764	S	K417N	SNP	Spike
BD_wave-2.151	23012	G	A	22940	29764	S	E484K	SNP	Spike
BD_wave-2.151	23063	A	T	22991	29764	S	N501Y	SNP	Spike
BD_wave-2.151	23403	A	G	23331	29764	S	D614G	SNP	Spike
BD_wave-2.151	23664	C	T	23592	29764	S	A701V	SNP	Spike
BD_wave-2.151	24089	G	A	24017	29764	S	D843N	SNP	Spike
BD_wave-2.151	25563	G	T	25491	29764	ORF3a	Q57H	SNP	ORF3a protein
BD_wave-2.151	25603	C	T	25531	29764	ORF3a	Q70Q	SNP_silent	ORF3a protein
BD_wave-2.151	25904	C	T	25832	29764	ORF3a	S171L	SNP	ORF3a protein
BD_wave-2.151	26456	C	T	26384	29764	E	P71L	SNP	Envelope
BD_wave-2.151	28253	C	T	28181	29764	ORF8	F120F	SNP_silent	ORF8 protein
BD_wave-2.151	28887	C	T	28815	29764	N	T205I	SNP	Nucleocapsid protein
BD_wave-2.154	174	G	T	120	29783	5'UTR	174	extragenic	NA
BD_wave-2.154	241	C	T	187	29783	5'UTR	241	extragenic	NA
BD_wave-2.154	1059	C	T	1005	29783	NSP2	T85I	SNP	Non-Structural protein 2
BD_wave-2.154	2692	A	T	2638	29783	NSP2	T629T	SNP_silent	Non-Structural protein 2
BD_wave-2.154	3037	C	T	2983	29783	NSP3	F106F	SNP_silent	Predicted phosphoesterase, papain-like proteinase
BD_wave-2.154	5230	G	T	5176	29783	NSP3	K837N	SNP	Predicted phosphoesterase, papain-like proteinase
BD_wave-2.154	5812	C	T	5758	29783	NSP3	D1031D	SNP_silent	Predicted phosphoesterase, papain-like proteinase
BD_wave-2.154	6402	C	T	6348	29783	NSP3	P1228L	SNP	Predicted phosphoesterase, papain-like proteinase
BD_wave-2.154	6597	A	G	6543	29783	NSP3	N1293S	SNP	Predicted phosphoesterase, papain-like proteinase
BD_wave-2.154	7624	T	C	7570	29783	NSP3	V1635V	SNP_silent	Predicted phosphoesterase, papain-like proteinase
BD_wave-2.154	8052	A	G	7998	29783	NSP3	N1778S	SNP	Predicted phosphoesterase, papain-like proteinase
BD_wave-2.154	10323	A	G	10269	29783	NSP5	K90R	SNP	3C-like proteinase
BD_wave-2.154	10396	G	T	10342	29783	NSP5	V114V	SNP_silent	3C-like proteinase
BD_wave-2.154	10615	C	T	10561	29783	NSP5	D187D	SNP_silent	3C-like proteinase
BD_wave-2.154	11288	TCTGGTTTT	.	11233	29783	NSP6	S106	deletion	Transmembrane protein
BD_wave-2.154	12085	C	T	12022	29783	NSP7	T81T	SNP_silent	Non-Structural protein 7
BD_wave-2.154	14408	C	T	14345	29783	NSP12b	P314L	SNP	RNA-dependent RNA polymerase, post-ribosomal frameshift
BD_wave-2.154	16687	A	G	16624	29783	NSP13	I151V	SNP	Helicase
BD_wave-2.154	18647	C	T	18584	29783	NSP14	P203L	SNP	3'-to-5' exonuclease
BD_wave-2.154	21614	C	T	21551	29783	S	L18F	SNP	Spike
BD_wave-2.154	21762	C	T	21699	29783	S	A67V	SNP	Spike
BD_wave-2.154	21801	A	C	21738	29783	S	D80A	SNP	Spike
BD_wave-2.154	21990	TTTATT	.	21926	29783	S	V143	deletion	Spike
BD_wave-2.154	22206	A	G	22137	29783	S	D215G	SNP	Spike
BD_wave-2.154	22281	CTTTACT	.	22211	29783	S	T240	deletion_frameshift	Spike
BD_wave-2.154	22813	G	T	22737	29783	S	K417N	SNP	Spike
BD_wave-2.154	23012	G	A	22936	29783	S	E484K	SNP	Spike
BD_wave-2.154	23063	A	T	22987	29783	S	N501Y	SNP	Spike
BD_wave-2.154	23403	A	G	23327	29783	S	D614G	SNP	Spike
BD_wave-2.154	23664	C	T	23588	29783	S	A701V	SNP	Spike
BD_wave-2.154	25563	G	T	25487	29783	ORF3a	Q57H	SNP	ORF3a protein
BD_wave-2.154	25904	C	T	25828	29783	ORF3a	S171L	SNP	ORF3a protein
BD_wave-2.154	26456	C	T	26380	29783	E	P71L	SNP	Envelope
BD_wave-2.154	28253	C	T	28177	29783	ORF8	F120F	SNP_silent	ORF8 protein
BD_wave-2.154	28887	C	T	28811	29783	N	T205I	SNP	Nucleocapsid protein
BD_wave-2.16	174	G	T	120	29764	5'UTR	174	extragenic	NA
BD_wave-2.16	241	C	T	187	29764	5'UTR	241	extragenic	NA
BD_wave-2.16	1059	C	T	1005	29764	NSP2	T85I	SNP	Non-Structural protein 2
BD_wave-2.16	2692	A	T	2638	29764	NSP2	T629T	SNP_silent	Non-Structural protein 2
BD_wave-2.16	3037	C	T	2983	29764	NSP3	F106F	SNP_silent	Predicted phosphoesterase, papain-like proteinase
BD_wave-2.16	5812	C	T	5758	29764	NSP3	D1031D	SNP_silent	Predicted phosphoesterase, papain-like proteinase
BD_wave-2.16	6402	C	T	6348	29764	NSP3	P1228L	SNP	Predicted phosphoesterase, papain-like proteinase
BD_wave-2.16	7624	T	C	7570	29764	NSP3	V1635V	SNP_silent	Predicted phosphoesterase, papain-like proteinase
BD_wave-2.16	8052	A	G	7998	29764	NSP3	N1778S	SNP	Predicted phosphoesterase, papain-like proteinase
BD_wave-2.16	10323	A	G	10269	29764	NSP5	K90R	SNP	3C-like proteinase
BD_wave-2.16	10396	G	T	10342	29764	NSP5	V114V	SNP_silent	3C-like proteinase
BD_wave-2.16	10615	C	T	10561	29764	NSP5	D187D	SNP_silent	3C-like proteinase
BD_wave-2.16	11288	TCTGGTTTT	.	11233	29764	NSP6	S106	deletion	Transmembrane protein
BD_wave-2.16	14408	C	T	14345	29764	NSP12b	P314L	SNP	RNA-dependent RNA polymerase, post-ribosomal frameshift
BD_wave-2.16	16687	A	G	16624	29764	NSP13	I151V	SNP	Helicase
BD_wave-2.16	21614	C	T	21551	29764	S	L18F	SNP	Spike
BD_wave-2.16	21762	C	T	21699	29764	S	A67V	SNP	Spike
BD_wave-2.16	21801	A	C	21738	29764	S	D80A	SNP	Spike
BD_wave-2.16	22206	A	G	22143	29764	S	D215G	SNP	Spike
BD_wave-2.16	22286	CTTGCTTTA	.	22222	29764	S	L242	deletion	Spike
BD_wave-2.16	22813	G	T	22741	29764	S	K417N	SNP	Spike
BD_wave-2.16	23063	A	T	22991	29764	S	N501Y	SNP	Spike
BD_wave-2.16	23403	A	G	23331	29764	S	D614G	SNP	Spike
BD_wave-2.16	23664	C	T	23592	29764	S	A701V	SNP	Spike
BD_wave-2.16	25563	G	T	25491	29764	ORF3a	Q57H	SNP	ORF3a protein
BD_wave-2.16	25904	C	T	25832	29764	ORF3a	S171L	SNP	ORF3a protein
BD_wave-2.16	26456	C	T	26384	29764	E	P71L	SNP	Envelope
BD_wave-2.16	28253	CA	TC	28181	29764	ORF8	I121L	SNP	ORF8 protein
BD_wave-2.16	28887	C	T	28815	29764	N	T205I	SNP	Nucleocapsid protein
BD_wave-2.161	174	G	T	120	29764	5'UTR	174	extragenic	NA
BD_wave-2.161	241	C	T	187	29764	5'UTR	241	extragenic	NA
BD_wave-2.161	1059	C	T	1005	29764	NSP2	T85I	SNP	Non-Structural protein 2
BD_wave-2.161	2692	A	T	2638	29764	NSP2	T629T	SNP_silent	Non-Structural protein 2
BD_wave-2.161	3037	C	T	2983	29764	NSP3	F106F	SNP_silent	Predicted phosphoesterase, papain-like proteinase
BD_wave-2.161	5230	G	T	5176	29764	NSP3	K837N	SNP	Predicted phosphoesterase, papain-like proteinase
BD_wave-2.161	6402	C	T	6348	29764	NSP3	P1228L	SNP	Predicted phosphoesterase, papain-like proteinase
BD_wave-2.161	7624	T	C	7570	29764	NSP3	V1635V	SNP_silent	Predicted phosphoesterase, papain-like proteinase
BD_wave-2.161	8052	A	G	7998	29764	NSP3	N1778S	SNP	Predicted phosphoesterase, papain-like proteinase
BD_wave-2.161	10323	A	G	10269	29764	NSP5	K90R	SNP	3C-like proteinase
BD_wave-2.161	10396	G	T	10342	29764	NSP5	V114V	SNP_silent	3C-like proteinase
BD_wave-2.161	11288	TCTGGTTTT	.	11233	29764	NSP6	S106	deletion	Transmembrane protein
BD_wave-2.161	14408	C	T	14345	29764	NSP12b	P314L	SNP	RNA-dependent RNA polymerase, post-ribosomal frameshift
BD_wave-2.161	16687	A	G	16624	29764	NSP13	I151V	SNP	Helicase
BD_wave-2.161	21614	C	T	21551	29764	S	L18F	SNP	Spike
BD_wave-2.161	21801	A	C	21738	29764	S	D80A	SNP	Spike
BD_wave-2.161	22206	A	G	22143	29764	S	D215G	SNP	Spike
BD_wave-2.161	22286	CTTGCTTTA	.	22222	29764	S	L242	deletion	Spike
BD_wave-2.161	22813	G	T	22741	29764	S	K417N	SNP	Spike
BD_wave-2.161	23012	G	A	22940	29764	S	E484K	SNP	Spike
BD_wave-2.161	23063	A	T	22991	29764	S	N501Y	SNP	Spike
BD_wave-2.161	23403	A	G	23331	29764	S	D614G	SNP	Spike
BD_wave-2.161	23664	C	T	23592	29764	S	A701V	SNP	Spike
BD_wave-2.161	25563	G	T	25491	29764	ORF3a	Q57H	SNP	ORF3a protein
BD_wave-2.161	25904	C	T	25832	29764	ORF3a	S171L	SNP	ORF3a protein
BD_wave-2.161	26456	C	T	26384	29764	E	P71L	SNP	Envelope
BD_wave-2.161	28253	C	T	28181	29764	ORF8	F120F	SNP_silent	ORF8 protein
BD_wave-2.161	28541	G	T	28469	29764	N	A90S	SNP	Nucleocapsid protein
BD_wave-2.161	28887	C	T	28815	29764	N	T205I	SNP	Nucleocapsid protein
BD_wave-2.162	174	G	T	120	29764	5'UTR	174	extragenic	NA
BD_wave-2.162	241	C	T	187	29764	5'UTR	241	extragenic	NA
BD_wave-2.162	1059	C	T	1005	29764	NSP2	T85I	SNP	Non-Structural protein 2
BD_wave-2.162	2692	A	T	2638	29764	NSP2	T629T	SNP_silent	Non-Structural protein 2
BD_wave-2.162	3037	C	T	2983	29764	NSP3	F106F	SNP_silent	Predicted phosphoesterase, papain-like proteinase
BD_wave-2.162	6402	C	T	6348	29764	NSP3	P1228L	SNP	Predicted phosphoesterase, papain-like proteinase
BD_wave-2.162	7624	T	C	7570	29764	NSP3	V1635V	SNP_silent	Predicted phosphoesterase, papain-like proteinase
BD_wave-2.162	8052	A	G	7998	29764	NSP3	N1778S	SNP	Predicted phosphoesterase, papain-like proteinase
BD_wave-2.162	10323	A	G	10269	29764	NSP5	K90R	SNP	3C-like proteinase
BD_wave-2.162	10396	G	T	10342	29764	NSP5	V114V	SNP_silent	3C-like proteinase
BD_wave-2.162	10615	C	T	10561	29764	NSP5	D187D	SNP_silent	3C-like proteinase
BD_wave-2.162	11288	TCTGGTTTT	.	11233	29764	NSP6	S106	deletion	Transmembrane protein
BD_wave-2.162	13845	T	C	13782	29764	NSP12b	D126D	SNP_silent	RNA-dependent RNA polymerase, post-ribosomal frameshift
BD_wave-2.162	14408	C	T	14345	29764	NSP12b	P314L	SNP	RNA-dependent RNA polymerase, post-ribosomal frameshift
BD_wave-2.162	16687	A	G	16624	29764	NSP13	I151V	SNP	Helicase
BD_wave-2.162	21614	C	T	21551	29764	S	L18F	SNP	Spike
BD_wave-2.162	21801	A	C	21738	29764	S	D80A	SNP	Spike
BD_wave-2.162	22206	A	G	22143	29764	S	D215G	SNP	Spike
BD_wave-2.162	22286	CTTGCTTTA	.	22222	29764	S	L242	deletion	Spike
BD_wave-2.162	22813	G	T	22741	29764	S	K417N	SNP	Spike
BD_wave-2.162	23403	A	G	23331	29764	S	D614G	SNP	Spike
BD_wave-2.162	23416	A	T	23344	29764	S	T618T	SNP_silent	Spike
BD_wave-2.162	23664	C	T	23592	29764	S	A701V	SNP	Spike
BD_wave-2.162	25563	G	T	25491	29764	ORF3a	Q57H	SNP	ORF3a protein
BD_wave-2.162	25603	C	T	25531	29764	ORF3a	Q70Q	SNP_silent	ORF3a protein
BD_wave-2.162	25904	C	T	25832	29764	ORF3a	S171L	SNP	ORF3a protein
BD_wave-2.162	26456	C	T	26384	29764	E	P71L	SNP	Envelope
BD_wave-2.162	28253	C	T	28181	29764	ORF8	F120F	SNP_silent	ORF8 protein
BD_wave-2.162	28887	C	T	28815	29764	N	T205I	SNP	Nucleocapsid protein
BD_wave-2.163	174	G	T	120	29764	5'UTR	174	extragenic	NA
BD_wave-2.163	241	C	T	187	29764	5'UTR	241	extragenic	NA
BD_wave-2.163	1059	C	T	1005	29764	NSP2	T85I	SNP	Non-Structural protein 2
BD_wave-2.163	2692	A	T	2638	29764	NSP2	T629T	SNP_silent	Non-Structural protein 2
BD_wave-2.163	3037	C	T	2983	29764	NSP3	F106F	SNP_silent	Predicted phosphoesterase, papain-like proteinase
BD_wave-2.163	8344	C	T	8290	29764	NSP3	D1875D	SNP_silent	Predicted phosphoesterase, papain-like proteinase
BD_wave-2.163	10323	A	G	10269	29764	NSP5	K90R	SNP	3C-like proteinase
BD_wave-2.163	10543	C	T	10489	29764	NSP5	H163H	SNP_silent	3C-like proteinase
BD_wave-2.163	11288	TCTGGTTTT	.	11233	29764	NSP6	S106	deletion	Transmembrane protein
BD_wave-2.163	13605	C	T	13542	29764	NSP12b	R46R	SNP_silent	RNA-dependent RNA polymerase, post-ribosomal frameshift
BD_wave-2.163	14408	C	T	14345	29764	NSP12b	P314L	SNP	RNA-dependent RNA polymerase, post-ribosomal frameshift
BD_wave-2.163	16762	C	T	16699	29764	NSP13	L176F	SNP	Helicase
BD_wave-2.163	21468	G	T	21405	29764	NSP16	M270I	SNP	2'-O-ribose methyltransferase
BD_wave-2.163	21636	C	T	21573	29764	S	P25L	SNP	Spike
BD_wave-2.163	21801	A	C	21738	29764	S	D80A	SNP	Spike
BD_wave-2.163	22206	A	G	22143	29764	S	D215G	SNP	Spike
BD_wave-2.163	22286	CTTGCTTTA	.	22222	29764	S	L242	deletion	Spike
BD_wave-2.163	22813	G	T	22741	29764	S	K417N	SNP	Spike
BD_wave-2.163	23403	A	G	23331	29764	S	D614G	SNP	Spike
BD_wave-2.163	23664	C	T	23592	29764	S	A701V	SNP	Spike
BD_wave-2.163	25557	T	C	25485	29764	ORF3a	V55V	SNP_silent	ORF3a protein
BD_wave-2.163	25563	G	T	25491	29764	ORF3a	Q57H	SNP	ORF3a protein
BD_wave-2.163	25904	C	T	25832	29764	ORF3a	S171L	SNP	ORF3a protein
BD_wave-2.163	26456	C	T	26384	29764	E	P71L	SNP	Envelope
BD_wave-2.163	28201	C	T	28129	29764	ORF8	S103L	SNP	ORF8 protein
BD_wave-2.163	28253	C	T	28181	29764	ORF8	F120F	SNP_silent	ORF8 protein
BD_wave-2.163	28887	C	T	28815	29764	N	T205I	SNP	Nucleocapsid protein
BD_wave-2.164	174	G	T	120	29764	5'UTR	174	extragenic	NA
BD_wave-2.164	241	C	T	187	29764	5'UTR	241	extragenic	NA
BD_wave-2.164	1059	C	T	1005	29764	NSP2	T85I	SNP	Non-Structural protein 2
BD_wave-2.164	2692	A	T	2638	29764	NSP2	T629T	SNP_silent	Non-Structural protein 2
BD_wave-2.164	3037	C	T	2983	29764	NSP3	F106F	SNP_silent	Predicted phosphoesterase, papain-like proteinase
BD_wave-2.164	5230	G	T	5176	29764	NSP3	K837N	SNP	Predicted phosphoesterase, papain-like proteinase
BD_wave-2.164	6402	C	T	6348	29764	NSP3	P1228L	SNP	Predicted phosphoesterase, papain-like proteinase
BD_wave-2.164	7624	T	C	7570	29764	NSP3	V1635V	SNP_silent	Predicted phosphoesterase, papain-like proteinase
BD_wave-2.164	8052	A	G	7998	29764	NSP3	N1778S	SNP	Predicted phosphoesterase, papain-like proteinase
BD_wave-2.164	10323	A	G	10269	29764	NSP5	K90R	SNP	3C-like proteinase
BD_wave-2.164	10396	G	T	10342	29764	NSP5	V114V	SNP_silent	3C-like proteinase
BD_wave-2.164	10615	C	T	10561	29764	NSP5	D187D	SNP_silent	3C-like proteinase
BD_wave-2.164	11288	TCTGGTTTT	.	11233	29764	NSP6	S106	deletion	Transmembrane protein
BD_wave-2.164	14408	C	T	14345	29764	NSP12b	P314L	SNP	RNA-dependent RNA polymerase, post-ribosomal frameshift
BD_wave-2.164	16687	A	G	16624	29764	NSP13	I151V	SNP	Helicase
BD_wave-2.164	21614	C	T	21551	29764	S	L18F	SNP	Spike
BD_wave-2.164	21801	A	C	21738	29764	S	D80A	SNP	Spike
BD_wave-2.164	22206	A	G	22143	29764	S	D215G	SNP	Spike
BD_wave-2.164	22286	CTTGCTTTA	.	22222	29764	S	L242	deletion	Spike
BD_wave-2.164	22813	G	T	22741	29764	S	K417N	SNP	Spike
BD_wave-2.164	23063	A	T	22991	29764	S	N501Y	SNP	Spike
BD_wave-2.164	23403	A	G	23331	29764	S	D614G	SNP	Spike
BD_wave-2.164	23664	C	T	23592	29764	S	A701V	SNP	Spike
BD_wave-2.164	25563	G	T	25491	29764	ORF3a	Q57H	SNP	ORF3a protein
BD_wave-2.164	25603	C	T	25531	29764	ORF3a	Q70Q	SNP_silent	ORF3a protein
BD_wave-2.164	25904	C	T	25832	29764	ORF3a	S171L	SNP	ORF3a protein
BD_wave-2.164	26456	C	T	26384	29764	E	P71L	SNP	Envelope
BD_wave-2.164	28253	C	T	28181	29764	ORF8	F120F	SNP_silent	ORF8 protein
BD_wave-2.164	28887	C	T	28815	29764	N	T205I	SNP	Nucleocapsid protein
BD_wave-2.164	29200	C	T	29128	29764	N	P309P	SNP_silent	Nucleocapsid protein
BD_wave-2.165	174	G	T	120	29764	5'UTR	174	extragenic	NA
BD_wave-2.165	241	C	T	187	29764	5'UTR	241	extragenic	NA
BD_wave-2.165	1059	C	T	1005	29764	NSP2	T85I	SNP	Non-Structural protein 2
BD_wave-2.165	2692	A	T	2638	29764	NSP2	T629T	SNP_silent	Non-Structural protein 2
BD_wave-2.165	3037	C	T	2983	29764	NSP3	F106F	SNP_silent	Predicted phosphoesterase, papain-like proteinase
BD_wave-2.165	6402	C	T	6348	29764	NSP3	P1228L	SNP	Predicted phosphoesterase, papain-like proteinase
BD_wave-2.165	7624	T	C	7570	29764	NSP3	V1635V	SNP_silent	Predicted phosphoesterase, papain-like proteinase
BD_wave-2.165	8052	A	G	7998	29764	NSP3	N1778S	SNP	Predicted phosphoesterase, papain-like proteinase
BD_wave-2.165	10323	A	G	10269	29764	NSP5	K90R	SNP	3C-like proteinase
BD_wave-2.165	10396	G	T	10342	29764	NSP5	V114V	SNP_silent	3C-like proteinase
BD_wave-2.165	10615	C	T	10561	29764	NSP5	D187D	SNP_silent	3C-like proteinase
BD_wave-2.165	11288	TCTGGTTTT	.	11233	29764	NSP6	S106	deletion	Transmembrane protein
BD_wave-2.165	11475	T	C	11412	29764	NSP6	I168T	SNP	Transmembrane protein
BD_wave-2.165	14408	C	T	14345	29764	NSP12b	P314L	SNP	RNA-dependent RNA polymerase, post-ribosomal frameshift
BD_wave-2.165	16687	A	G	16624	29764	NSP13	I151V	SNP	Helicase
BD_wave-2.165	21614	C	T	21551	29764	S	L18F	SNP	Spike
BD_wave-2.165	21801	A	C	21738	29764	S	D80A	SNP	Spike
BD_wave-2.165	22206	A	G	22143	29764	S	D215G	SNP	Spike
BD_wave-2.165	22286	CTTGCTTTA	.	22222	29764	S	L242	deletion	Spike
BD_wave-2.165	22813	G	T	22741	29764	S	K417N	SNP	Spike
BD_wave-2.165	23403	A	G	23331	29764	S	D614G	SNP	Spike
BD_wave-2.165	23664	C	T	23592	29764	S	A701V	SNP	Spike
BD_wave-2.165	25563	G	T	25491	29764	ORF3a	Q57H	SNP	ORF3a protein
BD_wave-2.165	25603	C	T	25531	29764	ORF3a	Q70Q	SNP_silent	ORF3a protein
BD_wave-2.165	25904	C	T	25832	29764	ORF3a	S171L	SNP	ORF3a protein
BD_wave-2.165	26456	C	T	26384	29764	E	P71L	SNP	Envelope
BD_wave-2.165	28253	C	T	28181	29764	ORF8	F120F	SNP_silent	ORF8 protein
BD_wave-2.165	28887	C	T	28815	29764	N	T205I	SNP	Nucleocapsid protein
BD_wave-2.166	174	G	T	169	29822	5'UTR	174	extragenic	NA
BD_wave-2.166	241	C	T	236	29822	5'UTR	241	extragenic	NA
BD_wave-2.166	1059	C	T	1054	29822	NSP2	T85I	SNP	Non-Structural protein 2
BD_wave-2.166	2692	A	T	2687	29822	NSP2	T629T	SNP_silent	Non-Structural protein 2
BD_wave-2.166	3037	C	T	3032	29822	NSP3	F106F	SNP_silent	Predicted phosphoesterase, papain-like proteinase
BD_wave-2.166	5230	G	T	5225	29822	NSP3	K837N	SNP	Predicted phosphoesterase, papain-like proteinase
BD_wave-2.166	6031	C	T	6026	29822	NSP3	N1104N	SNP_silent	Predicted phosphoesterase, papain-like proteinase
BD_wave-2.166	6402	C	T	6397	29822	NSP3	P1228L	SNP	Predicted phosphoesterase, papain-like proteinase
BD_wave-2.166	7624	T	C	7619	29822	NSP3	V1635V	SNP_silent	Predicted phosphoesterase, papain-like proteinase
BD_wave-2.166	8052	A	G	8047	29822	NSP3	N1778S	SNP	Predicted phosphoesterase, papain-like proteinase
BD_wave-2.166	10323	A	G	10318	29822	NSP5	K90R	SNP	3C-like proteinase
BD_wave-2.166	10396	G	T	10391	29822	NSP5	V114V	SNP_silent	3C-like proteinase
BD_wave-2.166	10615	C	T	10610	29822	NSP5	D187D	SNP_silent	3C-like proteinase
BD_wave-2.166	11288	TCTGGTTTTAAGCTAAAA	.	11282	29822	NSP6	S106	deletion	Transmembrane protein
BD_wave-2.166	14408	C	T	14385	29822	NSP12b	P314L	SNP	RNA-dependent RNA polymerase, post-ribosomal frameshift
BD_wave-2.166	16687	A	G	16664	29822	NSP13	I151V	SNP	Helicase
BD_wave-2.166	21614	C	T	21591	29822	S	L18F	SNP	Spike
BD_wave-2.166	21762	C	T	21739	29822	S	A67V	SNP	Spike
BD_wave-2.166	21801	A	C	21778	29822	S	D80A	SNP	Spike
BD_wave-2.166	22206	A	G	22183	29822	S	D215G	SNP	Spike
BD_wave-2.166	22286	CTTGCTTTA	.	22262	29822	S	L242	deletion	Spike
BD_wave-2.166	22813	G	T	22781	29822	S	K417N	SNP	Spike
BD_wave-2.166	23012	G	A	22980	29822	S	E484K	SNP	Spike
BD_wave-2.166	23063	A	T	23031	29822	S	N501Y	SNP	Spike
BD_wave-2.166	23403	A	G	23371	29822	S	D614G	SNP	Spike
BD_wave-2.166	23664	C	T	23632	29822	S	A701V	SNP	Spike
BD_wave-2.166	25563	G	T	25531	29822	ORF3a	Q57H	SNP	ORF3a protein
BD_wave-2.166	25904	C	T	25872	29822	ORF3a	S171L	SNP	ORF3a protein
BD_wave-2.166	26456	C	T	26424	29822	E	P71L	SNP	Envelope
BD_wave-2.166	28253	C	T	28221	29822	ORF8	F120F	SNP_silent	ORF8 protein
BD_wave-2.166	28887	C	T	28855	29822	N	T205I	SNP	Nucleocapsid protein
BD_wave-2.17	174	G	T	120	29764	5'UTR	174	extragenic	NA
BD_wave-2.17	241	C	T	187	29764	5'UTR	241	extragenic	NA
BD_wave-2.17	1059	C	T	1005	29764	NSP2	T85I	SNP	Non-Structural protein 2
BD_wave-2.17	2692	A	T	2638	29764	NSP2	T629T	SNP_silent	Non-Structural protein 2
BD_wave-2.17	3037	C	T	2983	29764	NSP3	F106F	SNP_silent	Predicted phosphoesterase, papain-like proteinase
BD_wave-2.17	3885	C	T	3831	29764	NSP3	P389L	SNP	Predicted phosphoesterase, papain-like proteinase
BD_wave-2.17	6402	C	T	6348	29764	NSP3	P1228L	SNP	Predicted phosphoesterase, papain-like proteinase
BD_wave-2.17	7624	T	C	7570	29764	NSP3	V1635V	SNP_silent	Predicted phosphoesterase, papain-like proteinase
BD_wave-2.17	8052	A	G	7998	29764	NSP3	N1778S	SNP	Predicted phosphoesterase, papain-like proteinase
BD_wave-2.17	10323	A	G	10269	29764	NSP5	K90R	SNP	3C-like proteinase
BD_wave-2.17	10396	G	T	10342	29764	NSP5	V114V	SNP_silent	3C-like proteinase
BD_wave-2.17	10615	C	T	10561	29764	NSP5	D187D	SNP_silent	3C-like proteinase
BD_wave-2.17	11288	TCTGGTTTT	.	11233	29764	NSP6	S106	deletion	Transmembrane protein
BD_wave-2.17	14408	C	T	14345	29764	NSP12b	P314L	SNP	RNA-dependent RNA polymerase, post-ribosomal frameshift
BD_wave-2.17	16687	A	G	16624	29764	NSP13	I151V	SNP	Helicase
BD_wave-2.17	21614	C	T	21551	29764	S	L18F	SNP	Spike
BD_wave-2.17	21801	A	C	21738	29764	S	D80A	SNP	Spike
BD_wave-2.17	22206	A	G	22143	29764	S	D215G	SNP	Spike
BD_wave-2.17	22286	CTTGCTTTA	.	22222	29764	S	L242	deletion	Spike
BD_wave-2.17	22813	G	T	22741	29764	S	K417N	SNP	Spike
BD_wave-2.17	23063	A	T	22991	29764	S	N501Y	SNP	Spike
BD_wave-2.17	23403	A	G	23331	29764	S	D614G	SNP	Spike
BD_wave-2.17	23664	C	T	23592	29764	S	A701V	SNP	Spike
BD_wave-2.17	25563	G	T	25491	29764	ORF3a	Q57H	SNP	ORF3a protein
BD_wave-2.17	25603	C	T	25531	29764	ORF3a	Q70Q	SNP_silent	ORF3a protein
BD_wave-2.17	25904	C	T	25832	29764	ORF3a	S171L	SNP	ORF3a protein
BD_wave-2.17	26456	C	T	26384	29764	E	P71L	SNP	Envelope
BD_wave-2.17	28253	C	T	28181	29764	ORF8	F120F	SNP_silent	ORF8 protein
BD_wave-2.17	28887	C	T	28815	29764	N	T205I	SNP	Nucleocapsid protein
BD_wave-2.172	174	G	T	152	29814	5'UTR	174	extragenic	NA
BD_wave-2.172	241	C	T	219	29814	5'UTR	241	extragenic	NA
BD_wave-2.172	1059	C	T	1037	29814	NSP2	T85I	SNP	Non-Structural protein 2
BD_wave-2.172	2692	A	T	2670	29814	NSP2	T629T	SNP_silent	Non-Structural protein 2
BD_wave-2.172	3037	C	T	3015	29814	NSP3	F106F	SNP_silent	Predicted phosphoesterase, papain-like proteinase
BD_wave-2.172	5230	G	T	5208	29814	NSP3	K837N	SNP	Predicted phosphoesterase, papain-like proteinase
BD_wave-2.172	6402	C	T	6380	29814	NSP3	P1228L	SNP	Predicted phosphoesterase, papain-like proteinase
BD_wave-2.172	8052	A	G	8030	29814	NSP3	N1778S	SNP	Predicted phosphoesterase, papain-like proteinase
BD_wave-2.172	10323	A	G	10301	29814	NSP5	K90R	SNP	3C-like proteinase
BD_wave-2.172	10396	G	T	10374	29814	NSP5	V114V	SNP_silent	3C-like proteinase
BD_wave-2.172	10615	C	T	10593	29814	NSP5	D187D	SNP_silent	3C-like proteinase
BD_wave-2.172	11288	TCTGGTTTT	.	11265	29814	NSP6	S106	deletion	Transmembrane protein
BD_wave-2.172	14408	C	T	14377	29814	NSP12b	P314L	SNP	RNA-dependent RNA polymerase, post-ribosomal frameshift
BD_wave-2.172	16687	A	G	16656	29814	NSP13	I151V	SNP	Helicase
BD_wave-2.172	16717	.	G	16687	29814	NSP13	D160	insertion_frameshift	Helicase
BD_wave-2.172	21614	C	T	21584	29814	S	L18F	SNP	Spike
BD_wave-2.172	21801	A	C	21771	29814	S	D80A	SNP	Spike
BD_wave-2.172	22286	CTTGCTTTA	.	22255	29814	S	L242	deletion	Spike
BD_wave-2.172	22813	G	T	22774	29814	S	K417N	SNP	Spike
BD_wave-2.172	23012	G	A	22973	29814	S	E484K	SNP	Spike
BD_wave-2.172	23063	A	T	23024	29814	S	N501Y	SNP	Spike
BD_wave-2.172	23403	A	G	23364	29814	S	D614G	SNP	Spike
BD_wave-2.172	23664	C	T	23625	29814	S	A701V	SNP	Spike
BD_wave-2.172	25563	G	T	25524	29814	ORF3a	Q57H	SNP	ORF3a protein
BD_wave-2.172	26456	C	T	26417	29814	E	P71L	SNP	Envelope
BD_wave-2.172	28253	C	T	28214	29814	ORF8	F120F	SNP_silent	ORF8 protein
BD_wave-2.172	28887	C	T	28848	29814	N	T205I	SNP	Nucleocapsid protein
BD_wave-2.173	174	G	T	168	29830	5'UTR	174	extragenic	NA
BD_wave-2.173	241	C	T	235	29830	5'UTR	241	extragenic	NA
BD_wave-2.173	1059	C	T	1053	29830	NSP2	T85I	SNP	Non-Structural protein 2
BD_wave-2.173	1218	C	T	1212	29830	NSP2	S138L	SNP	Non-Structural protein 2
BD_wave-2.173	2246	G	A	2240	29830	NSP2	G481S	SNP	Non-Structural protein 2
BD_wave-2.173	2692	A	T	2686	29830	NSP2	T629T	SNP_silent	Non-Structural protein 2
BD_wave-2.173	3037	C	T	3031	29830	NSP3	F106F	SNP_silent	Predicted phosphoesterase, papain-like proteinase
BD_wave-2.173	3096	C	T	3090	29830	NSP3	S126L	SNP	Predicted phosphoesterase, papain-like proteinase
BD_wave-2.173	5230	G	T	5224	29830	NSP3	K837N	SNP	Predicted phosphoesterase, papain-like proteinase
BD_wave-2.173	6402	C	T	6396	29830	NSP3	P1228L	SNP	Predicted phosphoesterase, papain-like proteinase
BD_wave-2.173	7624	T	C	7618	29830	NSP3	V1635V	SNP_silent	Predicted phosphoesterase, papain-like proteinase
BD_wave-2.173	8052	A	G	8046	29830	NSP3	N1778S	SNP	Predicted phosphoesterase, papain-like proteinase
BD_wave-2.173	10323	A	G	10317	29830	NSP5	K90R	SNP	3C-like proteinase
BD_wave-2.173	10396	G	T	10390	29830	NSP5	V114V	SNP_silent	3C-like proteinase
BD_wave-2.173	10615	C	T	10609	29830	NSP5	D187D	SNP_silent	3C-like proteinase
BD_wave-2.173	11288	TCTGGTTTT	.	11281	29830	NSP6	S106	deletion	Transmembrane protein
BD_wave-2.173	14408	C	T	14393	29830	NSP12b	P314L	SNP	RNA-dependent RNA polymerase, post-ribosomal frameshift
BD_wave-2.173	15656	C	T	15641	29830	NSP12b	T730I	SNP	RNA-dependent RNA polymerase, post-ribosomal frameshift
BD_wave-2.173	16687	A	G	16672	29830	NSP13	I151V	SNP	Helicase
BD_wave-2.173	21614	C	T	21599	29830	S	L18F	SNP	Spike
BD_wave-2.173	21801	A	C	21786	29830	S	D80A	SNP	Spike
BD_wave-2.173	22206	A	G	22191	29830	S	D215G	SNP	Spike
BD_wave-2.173	22286	CTTGCTTTA	.	22270	29830	S	L242	deletion	Spike
BD_wave-2.173	22813	G	T	22789	29830	S	K417N	SNP	Spike
BD_wave-2.173	23012	G	A	22988	29830	S	E484K	SNP	Spike
BD_wave-2.173	23063	A	T	23039	29830	S	N501Y	SNP	Spike
BD_wave-2.173	23403	A	G	23379	29830	S	D614G	SNP	Spike
BD_wave-2.173	23664	C	T	23640	29830	S	A701V	SNP	Spike
BD_wave-2.173	25563	G	T	25539	29830	ORF3a	Q57H	SNP	ORF3a protein
BD_wave-2.173	25904	C	T	25880	29830	ORF3a	S171L	SNP	ORF3a protein
BD_wave-2.173	26456	C	T	26432	29830	E	P71L	SNP	Envelope
BD_wave-2.173	28603	C	T	28579	29830	N	F110F	SNP_silent	Nucleocapsid protein
BD_wave-2.173	28887	C	T	28863	29830	N	T205I	SNP	Nucleocapsid protein
BD_wave-2.175	174	G	T	120	29764	5'UTR	174	extragenic	NA
BD_wave-2.175	241	C	T	187	29764	5'UTR	241	extragenic	NA
BD_wave-2.175	1059	C	T	1005	29764	NSP2	T85I	SNP	Non-Structural protein 2
BD_wave-2.175	2692	A	T	2638	29764	NSP2	T629T	SNP_silent	Non-Structural protein 2
BD_wave-2.175	3037	C	T	2983	29764	NSP3	F106F	SNP_silent	Predicted phosphoesterase, papain-like proteinase
BD_wave-2.175	3471	G	A	3417	29764	NSP3	G251E	SNP	Predicted phosphoesterase, papain-like proteinase
BD_wave-2.175	5100	C	T	5046	29764	NSP3	S794L	SNP	Predicted phosphoesterase, papain-like proteinase
BD_wave-2.175	5230	G	T	5176	29764	NSP3	K837N	SNP	Predicted phosphoesterase, papain-like proteinase
BD_wave-2.175	10323	A	G	10269	29764	NSP5	K90R	SNP	3C-like proteinase
BD_wave-2.175	11288	TCTGGTTTT	.	11233	29764	NSP6	S106	deletion	Transmembrane protein
BD_wave-2.175	13548	C	T	13485	29764	NSP12b	D27D	SNP_silent	RNA-dependent RNA polymerase, post-ribosomal frameshift
BD_wave-2.175	14408	C	T	14345	29764	NSP12b	P314L	SNP	RNA-dependent RNA polymerase, post-ribosomal frameshift
BD_wave-2.175	18647	C	T	18584	29764	NSP14	P203L	SNP	3'-to-5' exonuclease
BD_wave-2.175	21364	C	T	21301	29764	NSP16	P236S	SNP	2'-O-ribose methyltransferase
BD_wave-2.175	21801	A	C	21738	29764	S	D80A	SNP	Spike
BD_wave-2.175	22206	A	G	22143	29764	S	D215G	SNP	Spike
BD_wave-2.175	22286	CTTGCTTTA	.	22222	29764	S	L242	deletion	Spike
BD_wave-2.175	22813	G	T	22741	29764	S	K417N	SNP	Spike
BD_wave-2.175	23012	G	A	22940	29764	S	E484K	SNP	Spike
BD_wave-2.175	23063	A	T	22991	29764	S	N501Y	SNP	Spike
BD_wave-2.175	23403	A	G	23331	29764	S	D614G	SNP	Spike
BD_wave-2.175	23577	C	T	23505	29764	S	A672V	SNP	Spike
BD_wave-2.175	23664	C	T	23592	29764	S	A701V	SNP	Spike
BD_wave-2.175	25563	G	T	25491	29764	ORF3a	Q57H	SNP	ORF3a protein
BD_wave-2.175	25904	C	T	25832	29764	ORF3a	S171L	SNP	ORF3a protein
BD_wave-2.175	26456	C	T	26384	29764	E	P71L	SNP	Envelope
BD_wave-2.175	27870	G	T	27798	29764	ORF7b	E39*	SNP_stop	ORF7b protein
BD_wave-2.175	28253	C	T	28181	29764	ORF8	F120F	SNP_silent	ORF8 protein
BD_wave-2.175	28887	C	T	28815	29764	N	T205I	SNP	Nucleocapsid protein
BD_wave-2.175	29358	C	T	29286	29764	N	T362I	SNP	Nucleocapsid protein
BD_wave-2.176	174	G	T	120	29764	5'UTR	174	extragenic	NA
BD_wave-2.176	241	C	T	187	29764	5'UTR	241	extragenic	NA
BD_wave-2.176	1059	C	T	1005	29764	NSP2	T85I	SNP	Non-Structural protein 2
BD_wave-2.176	2692	A	T	2638	29764	NSP2	T629T	SNP_silent	Non-Structural protein 2
BD_wave-2.176	3037	C	T	2983	29764	NSP3	F106F	SNP_silent	Predicted phosphoesterase, papain-like proteinase
BD_wave-2.176	5230	G	T	5176	29764	NSP3	K837N	SNP	Predicted phosphoesterase, papain-like proteinase
BD_wave-2.176	6402	C	T	6348	29764	NSP3	P1228L	SNP	Predicted phosphoesterase, papain-like proteinase
BD_wave-2.176	7624	T	C	7570	29764	NSP3	V1635V	SNP_silent	Predicted phosphoesterase, papain-like proteinase
BD_wave-2.176	8052	A	G	7998	29764	NSP3	N1778S	SNP	Predicted phosphoesterase, papain-like proteinase
BD_wave-2.176	10323	A	G	10269	29764	NSP5	K90R	SNP	3C-like proteinase
BD_wave-2.176	10396	G	T	10342	29764	NSP5	V114V	SNP_silent	3C-like proteinase
BD_wave-2.176	10615	C	T	10561	29764	NSP5	D187D	SNP_silent	3C-like proteinase
BD_wave-2.176	11288	TCTGGTTTT	.	11233	29764	NSP6	S106	deletion	Transmembrane protein
BD_wave-2.176	14408	C	T	14345	29764	NSP12b	P314L	SNP	RNA-dependent RNA polymerase, post-ribosomal frameshift
BD_wave-2.176	16687	A	G	16624	29764	NSP13	I151V	SNP	Helicase
BD_wave-2.176	21614	C	T	21551	29764	S	L18F	SNP	Spike
BD_wave-2.176	21801	A	C	21738	29764	S	D80A	SNP	Spike
BD_wave-2.176	22206	A	G	22143	29764	S	D215G	SNP	Spike
BD_wave-2.176	22286	CTTGCTTTA	.	22222	29764	S	L242	deletion	Spike
BD_wave-2.176	22813	G	T	22741	29764	S	K417N	SNP	Spike
BD_wave-2.176	23012	G	A	22940	29764	S	E484K	SNP	Spike
BD_wave-2.176	23063	A	T	22991	29764	S	N501Y	SNP	Spike
BD_wave-2.176	23403	A	G	23331	29764	S	D614G	SNP	Spike
BD_wave-2.176	23664	C	T	23592	29764	S	A701V	SNP	Spike
BD_wave-2.176	25563	G	T	25491	29764	ORF3a	Q57H	SNP	ORF3a protein
BD_wave-2.176	25603	C	T	25531	29764	ORF3a	Q70Q	SNP_silent	ORF3a protein
BD_wave-2.176	25904	C	T	25832	29764	ORF3a	S171L	SNP	ORF3a protein
BD_wave-2.176	26456	C	T	26384	29764	E	P71L	SNP	Envelope
BD_wave-2.176	28253	C	T	28181	29764	ORF8	F120F	SNP_silent	ORF8 protein
BD_wave-2.176	28887	C	T	28815	29764	N	T205I	SNP	Nucleocapsid protein
BD_wave-2.177	174	G	T	120	29764	5'UTR	174	extragenic	NA
BD_wave-2.177	241	C	T	187	29764	5'UTR	241	extragenic	NA
BD_wave-2.177	807	C	T	753	29764	NSP2	A1V	SNP	Non-Structural protein 2
BD_wave-2.177	1059	C	T	1005	29764	NSP2	T85I	SNP	Non-Structural protein 2
BD_wave-2.177	2246	G	A	2192	29764	NSP2	G481S	SNP	Non-Structural protein 2
BD_wave-2.177	2692	A	T	2638	29764	NSP2	T629T	SNP_silent	Non-Structural protein 2
BD_wave-2.177	3037	C	T	2983	29764	NSP3	F106F	SNP_silent	Predicted phosphoesterase, papain-like proteinase
BD_wave-2.177	5230	G	T	5176	29764	NSP3	K837N	SNP	Predicted phosphoesterase, papain-like proteinase
BD_wave-2.177	6402	C	T	6348	29764	NSP3	P1228L	SNP	Predicted phosphoesterase, papain-like proteinase
BD_wave-2.177	7624	T	C	7570	29764	NSP3	V1635V	SNP_silent	Predicted phosphoesterase, papain-like proteinase
BD_wave-2.177	8052	A	G	7998	29764	NSP3	N1778S	SNP	Predicted phosphoesterase, papain-like proteinase
BD_wave-2.177	10323	A	G	10269	29764	NSP5	K90R	SNP	3C-like proteinase
BD_wave-2.177	10396	G	T	10342	29764	NSP5	V114V	SNP_silent	3C-like proteinase
BD_wave-2.177	10453	T	C	10399	29764	NSP5	N133N	SNP_silent	3C-like proteinase
BD_wave-2.177	10615	C	T	10561	29764	NSP5	D187D	SNP_silent	3C-like proteinase
BD_wave-2.177	11288	TCTGGTTTT	.	11233	29764	NSP6	S106	deletion	Transmembrane protein
BD_wave-2.177	14408	C	T	14345	29764	NSP12b	P314L	SNP	RNA-dependent RNA polymerase, post-ribosomal frameshift
BD_wave-2.177	16687	A	G	16624	29764	NSP13	I151V	SNP	Helicase
BD_wave-2.177	20178	C	T	20115	29764	NSP15	V186V	SNP_silent	endoRNAse
BD_wave-2.177	21614	C	T	21551	29764	S	L18F	SNP	Spike
BD_wave-2.177	21801	A	C	21738	29764	S	D80A	SNP	Spike
BD_wave-2.177	22206	A	G	22143	29764	S	D215G	SNP	Spike
BD_wave-2.177	22286	CTTGCTTTA	.	22222	29764	S	L242	deletion	Spike
BD_wave-2.177	22813	G	T	22741	29764	S	K417N	SNP	Spike
BD_wave-2.177	23063	A	T	22991	29764	S	N501Y	SNP	Spike
BD_wave-2.177	23403	A	G	23331	29764	S	D614G	SNP	Spike
BD_wave-2.177	23664	C	T	23592	29764	S	A701V	SNP	Spike
BD_wave-2.177	25563	G	T	25491	29764	ORF3a	Q57H	SNP	ORF3a protein
BD_wave-2.177	25904	C	T	25832	29764	ORF3a	S171L	SNP	ORF3a protein
BD_wave-2.177	26456	C	T	26384	29764	E	P71L	SNP	Envelope
BD_wave-2.177	28253	C	T	28181	29764	ORF8	F120F	SNP_silent	ORF8 protein
BD_wave-2.177	28887	C	T	28815	29764	N	T205I	SNP	Nucleocapsid protein
BD_wave-2.178	174	G	T	120	29764	5'UTR	174	extragenic	NA
BD_wave-2.178	241	C	T	187	29764	5'UTR	241	extragenic	NA
BD_wave-2.178	1059	C	T	1005	29764	NSP2	T85I	SNP	Non-Structural protein 2
BD_wave-2.178	2246	G	A	2192	29764	NSP2	G481S	SNP	Non-Structural protein 2
BD_wave-2.178	2692	A	T	2638	29764	NSP2	T629T	SNP_silent	Non-Structural protein 2
BD_wave-2.178	3037	C	T	2983	29764	NSP3	F106F	SNP_silent	Predicted phosphoesterase, papain-like proteinase
BD_wave-2.178	5230	G	T	5176	29764	NSP3	K837N	SNP	Predicted phosphoesterase, papain-like proteinase
BD_wave-2.178	6402	C	T	6348	29764	NSP3	P1228L	SNP	Predicted phosphoesterase, papain-like proteinase
BD_wave-2.178	7624	T	C	7570	29764	NSP3	V1635V	SNP_silent	Predicted phosphoesterase, papain-like proteinase
BD_wave-2.178	8052	A	G	7998	29764	NSP3	N1778S	SNP	Predicted phosphoesterase, papain-like proteinase
BD_wave-2.178	10323	A	G	10269	29764	NSP5	K90R	SNP	3C-like proteinase
BD_wave-2.178	10396	G	T	10342	29764	NSP5	V114V	SNP_silent	3C-like proteinase
BD_wave-2.178	10615	C	T	10561	29764	NSP5	D187D	SNP_silent	3C-like proteinase
BD_wave-2.178	11288	TCTGGTTTT	.	11233	29764	NSP6	S106	deletion	Transmembrane protein
BD_wave-2.178	14408	C	T	14345	29764	NSP12b	P314L	SNP	RNA-dependent RNA polymerase, post-ribosomal frameshift
BD_wave-2.178	16687	A	G	16624	29764	NSP13	I151V	SNP	Helicase
BD_wave-2.178	21614	C	T	21551	29764	S	L18F	SNP	Spike
BD_wave-2.178	21801	A	C	21738	29764	S	D80A	SNP	Spike
BD_wave-2.178	22206	A	G	22143	29764	S	D215G	SNP	Spike
BD_wave-2.178	22286	CTTGCTTTA	.	22222	29764	S	L242	deletion	Spike
BD_wave-2.178	22813	G	T	22741	29764	S	K417N	SNP	Spike
BD_wave-2.178	23403	A	G	23331	29764	S	D614G	SNP	Spike
BD_wave-2.178	23664	C	T	23592	29764	S	A701V	SNP	Spike
BD_wave-2.178	25563	G	T	25491	29764	ORF3a	Q57H	SNP	ORF3a protein
BD_wave-2.178	25904	C	T	25832	29764	ORF3a	S171L	SNP	ORF3a protein
BD_wave-2.178	26456	C	T	26384	29764	E	P71L	SNP	Envelope
BD_wave-2.178	28253	C	T	28181	29764	ORF8	F120F	SNP_silent	ORF8 protein
BD_wave-2.178	28292	C	A	28220	29764	N	Q7K	SNP	Nucleocapsid protein
BD_wave-2.178	28887	C	T	28815	29764	N	T205I	SNP	Nucleocapsid protein
BD_wave-2.179	174	G	T	120	29764	5'UTR	174	extragenic	NA
BD_wave-2.179	241	C	T	187	29764	5'UTR	241	extragenic	NA
BD_wave-2.179	1059	C	T	1005	29764	NSP2	T85I	SNP	Non-Structural protein 2
BD_wave-2.179	2692	A	T	2638	29764	NSP2	T629T	SNP_silent	Non-Structural protein 2
BD_wave-2.179	3037	C	T	2983	29764	NSP3	F106F	SNP_silent	Predicted phosphoesterase, papain-like proteinase
BD_wave-2.179	5230	G	T	5176	29764	NSP3	K837N	SNP	Predicted phosphoesterase, papain-like proteinase
BD_wave-2.179	6402	C	T	6348	29764	NSP3	P1228L	SNP	Predicted phosphoesterase, papain-like proteinase
BD_wave-2.179	7624	T	C	7570	29764	NSP3	V1635V	SNP_silent	Predicted phosphoesterase, papain-like proteinase
BD_wave-2.179	8052	A	G	7998	29764	NSP3	N1778S	SNP	Predicted phosphoesterase, papain-like proteinase
BD_wave-2.179	10323	A	G	10269	29764	NSP5	K90R	SNP	3C-like proteinase
BD_wave-2.179	10396	G	T	10342	29764	NSP5	V114V	SNP_silent	3C-like proteinase
BD_wave-2.179	10615	C	T	10561	29764	NSP5	D187D	SNP_silent	3C-like proteinase
BD_wave-2.179	11288	TCTGGTTTT	.	11233	29764	NSP6	S106	deletion	Transmembrane protein
BD_wave-2.179	14408	C	T	14345	29764	NSP12b	P314L	SNP	RNA-dependent RNA polymerase, post-ribosomal frameshift
BD_wave-2.179	16687	A	G	16624	29764	NSP13	I151V	SNP	Helicase
BD_wave-2.179	21614	C	T	21551	29764	S	L18F	SNP	Spike
BD_wave-2.179	21760	T	A	21697	29764	S	H66Q	SNP	Spike
BD_wave-2.179	21801	A	C	21738	29764	S	D80A	SNP	Spike
BD_wave-2.179	22206	A	G	22143	29764	S	D215G	SNP	Spike
BD_wave-2.179	22286	CTTGCTTTA	.	22222	29764	S	L242	deletion	Spike
BD_wave-2.179	22813	G	T	22741	29764	S	K417N	SNP	Spike
BD_wave-2.179	23012	G	A	22940	29764	S	E484K	SNP	Spike
BD_wave-2.179	23063	A	T	22991	29764	S	N501Y	SNP	Spike
BD_wave-2.179	23403	A	G	23331	29764	S	D614G	SNP	Spike
BD_wave-2.179	23664	C	T	23592	29764	S	A701V	SNP	Spike
BD_wave-2.179	25563	G	T	25491	29764	ORF3a	Q57H	SNP	ORF3a protein
BD_wave-2.179	25603	C	T	25531	29764	ORF3a	Q70Q	SNP_silent	ORF3a protein
BD_wave-2.179	25904	C	T	25832	29764	ORF3a	S171L	SNP	ORF3a protein
BD_wave-2.179	26456	C	T	26384	29764	E	P71L	SNP	Envelope
BD_wave-2.179	28253	C	T	28181	29764	ORF8	F120F	SNP_silent	ORF8 protein
BD_wave-2.179	28887	C	T	28815	29764	N	T205I	SNP	Nucleocapsid protein
BD_wave-2.18	174	G	T	120	29764	5'UTR	174	extragenic	NA
BD_wave-2.18	241	C	T	187	29764	5'UTR	241	extragenic	NA
BD_wave-2.18	1059	C	T	1005	29764	NSP2	T85I	SNP	Non-Structural protein 2
BD_wave-2.18	1820	G	A	1766	29764	NSP2	G339S	SNP	Non-Structural protein 2
BD_wave-2.18	2692	A	T	2638	29764	NSP2	T629T	SNP_silent	Non-Structural protein 2
BD_wave-2.18	3037	C	T	2983	29764	NSP3	F106F	SNP_silent	Predicted phosphoesterase, papain-like proteinase
BD_wave-2.18	6402	C	T	6348	29764	NSP3	P1228L	SNP	Predicted phosphoesterase, papain-like proteinase
BD_wave-2.18	7624	T	C	7570	29764	NSP3	V1635V	SNP_silent	Predicted phosphoesterase, papain-like proteinase
BD_wave-2.18	8052	A	G	7998	29764	NSP3	N1778S	SNP	Predicted phosphoesterase, papain-like proteinase
BD_wave-2.18	10323	A	G	10269	29764	NSP5	K90R	SNP	3C-like proteinase
BD_wave-2.18	10396	G	T	10342	29764	NSP5	V114V	SNP_silent	3C-like proteinase
BD_wave-2.18	10615	C	T	10561	29764	NSP5	D187D	SNP_silent	3C-like proteinase
BD_wave-2.18	11288	TCTGGTTTT	.	11233	29764	NSP6	S106	deletion	Transmembrane protein
BD_wave-2.18	14408	C	T	14345	29764	NSP12b	P314L	SNP	RNA-dependent RNA polymerase, post-ribosomal frameshift
BD_wave-2.18	16687	A	G	16624	29764	NSP13	I151V	SNP	Helicase
BD_wave-2.18	21614	C	T	21551	29764	S	L18F	SNP	Spike
BD_wave-2.18	21762	C	T	21699	29764	S	A67V	SNP	Spike
BD_wave-2.18	21801	A	C	21738	29764	S	D80A	SNP	Spike
BD_wave-2.18	22206	A	G	22143	29764	S	D215G	SNP	Spike
BD_wave-2.18	22286	CTTGCTTTA	.	22222	29764	S	L242	deletion	Spike
BD_wave-2.18	22813	G	T	22741	29764	S	K417N	SNP	Spike
BD_wave-2.18	23063	A	T	22991	29764	S	N501Y	SNP	Spike
BD_wave-2.18	23403	A	G	23331	29764	S	D614G	SNP	Spike
BD_wave-2.18	23664	C	T	23592	29764	S	A701V	SNP	Spike
BD_wave-2.18	24442	C	T	24370	29764	S	N960N	SNP_silent	Spike
BD_wave-2.18	25563	G	T	25491	29764	ORF3a	Q57H	SNP	ORF3a protein
BD_wave-2.18	25567	G	A	25495	29764	ORF3a	A59T	SNP	ORF3a protein
BD_wave-2.18	25904	C	T	25832	29764	ORF3a	S171L	SNP	ORF3a protein
BD_wave-2.18	26456	C	T	26384	29764	E	P71L	SNP	Envelope
BD_wave-2.18	28253	C	T	28181	29764	ORF8	F120F	SNP_silent	ORF8 protein
BD_wave-2.18	28887	C	T	28815	29764	N	T205I	SNP	Nucleocapsid protein
BD_wave-2.18	29749	A	T	29677	29764	3'UTR	29749	extragenic	NA
BD_wave-2.180	174	G	T	120	29764	5'UTR	174	extragenic	NA
BD_wave-2.180	241	C	T	187	29764	5'UTR	241	extragenic	NA
BD_wave-2.180	1059	C	T	1005	29764	NSP2	T85I	SNP	Non-Structural protein 2
BD_wave-2.180	2692	A	T	2638	29764	NSP2	T629T	SNP_silent	Non-Structural protein 2
BD_wave-2.180	3037	C	T	2983	29764	NSP3	F106F	SNP_silent	Predicted phosphoesterase, papain-like proteinase
BD_wave-2.180	3475	T	C	3421	29764	NSP3	G252G	SNP_silent	Predicted phosphoesterase, papain-like proteinase
BD_wave-2.180	5230	G	T	5176	29764	NSP3	K837N	SNP	Predicted phosphoesterase, papain-like proteinase
BD_wave-2.180	6402	C	T	6348	29764	NSP3	P1228L	SNP	Predicted phosphoesterase, papain-like proteinase
BD_wave-2.180	7624	T	C	7570	29764	NSP3	V1635V	SNP_silent	Predicted phosphoesterase, papain-like proteinase
BD_wave-2.180	8052	A	G	7998	29764	NSP3	N1778S	SNP	Predicted phosphoesterase, papain-like proteinase
BD_wave-2.180	10323	A	G	10269	29764	NSP5	K90R	SNP	3C-like proteinase
BD_wave-2.180	10396	G	T	10342	29764	NSP5	V114V	SNP_silent	3C-like proteinase
BD_wave-2.180	10615	C	T	10561	29764	NSP5	D187D	SNP_silent	3C-like proteinase
BD_wave-2.180	11288	TCTGGTTTT	.	11233	29764	NSP6	S106	deletion	Transmembrane protein
BD_wave-2.180	13616	A	C	13553	29764	NSP12b	K50T	SNP	RNA-dependent RNA polymerase, post-ribosomal frameshift
BD_wave-2.180	14408	C	T	14345	29764	NSP12b	P314L	SNP	RNA-dependent RNA polymerase, post-ribosomal frameshift
BD_wave-2.180	16687	A	G	16624	29764	NSP13	I151V	SNP	Helicase
BD_wave-2.180	21614	C	T	21551	29764	S	L18F	SNP	Spike
BD_wave-2.180	21801	A	C	21738	29764	S	D80A	SNP	Spike
BD_wave-2.180	22206	A	G	22143	29764	S	D215G	SNP	Spike
BD_wave-2.180	22286	CTTGCTTTA	.	22222	29764	S	L242	deletion	Spike
BD_wave-2.180	22813	G	T	22741	29764	S	K417N	SNP	Spike
BD_wave-2.180	23012	G	A	22940	29764	S	E484K	SNP	Spike
BD_wave-2.180	23063	A	T	22991	29764	S	N501Y	SNP	Spike
BD_wave-2.180	23403	A	G	23331	29764	S	D614G	SNP	Spike
BD_wave-2.180	23664	C	T	23592	29764	S	A701V	SNP	Spike
BD_wave-2.180	25563	G	T	25491	29764	ORF3a	Q57H	SNP	ORF3a protein
BD_wave-2.180	25603	C	T	25531	29764	ORF3a	Q70Q	SNP_silent	ORF3a protein
BD_wave-2.180	25904	C	T	25832	29764	ORF3a	S171L	SNP	ORF3a protein
BD_wave-2.180	26456	C	T	26384	29764	E	P71L	SNP	Envelope
BD_wave-2.180	28253	C	T	28181	29764	ORF8	F120F	SNP_silent	ORF8 protein
BD_wave-2.180	28887	C	T	28815	29764	N	T205I	SNP	Nucleocapsid protein
BD_wave-2.181	174	G	T	120	29764	5'UTR	174	extragenic	NA
BD_wave-2.181	241	C	T	187	29764	5'UTR	241	extragenic	NA
BD_wave-2.181	1059	C	T	1005	29764	NSP2	T85I	SNP	Non-Structural protein 2
BD_wave-2.181	2692	A	T	2638	29764	NSP2	T629T	SNP_silent	Non-Structural protein 2
BD_wave-2.181	3037	C	T	2983	29764	NSP3	F106F	SNP_silent	Predicted phosphoesterase, papain-like proteinase
BD_wave-2.181	5230	G	T	5176	29764	NSP3	K837N	SNP	Predicted phosphoesterase, papain-like proteinase
BD_wave-2.181	5849	C	T	5795	29764	NSP3	P1044S	SNP	Predicted phosphoesterase, papain-like proteinase
BD_wave-2.181	6402	C	T	6348	29764	NSP3	P1228L	SNP	Predicted phosphoesterase, papain-like proteinase
BD_wave-2.181	7624	T	C	7570	29764	NSP3	V1635V	SNP_silent	Predicted phosphoesterase, papain-like proteinase
BD_wave-2.181	8052	A	G	7998	29764	NSP3	N1778S	SNP	Predicted phosphoesterase, papain-like proteinase
BD_wave-2.181	10323	A	G	10269	29764	NSP5	K90R	SNP	3C-like proteinase
BD_wave-2.181	10396	G	T	10342	29764	NSP5	V114V	SNP_silent	3C-like proteinase
BD_wave-2.181	10615	C	T	10561	29764	NSP5	D187D	SNP_silent	3C-like proteinase
BD_wave-2.181	11288	TCTGGTTTT	.	11233	29764	NSP6	S106	deletion	Transmembrane protein
BD_wave-2.181	14408	C	T	14345	29764	NSP12b	P314L	SNP	RNA-dependent RNA polymerase, post-ribosomal frameshift
BD_wave-2.181	16687	A	G	16624	29764	NSP13	I151V	SNP	Helicase
BD_wave-2.181	20451	C	T	20388	29764	NSP15	N277N	SNP_silent	endoRNAse
BD_wave-2.181	21614	C	T	21551	29764	S	L18F	SNP	Spike
BD_wave-2.181	21801	A	C	21738	29764	S	D80A	SNP	Spike
BD_wave-2.181	22206	A	G	22143	29764	S	D215G	SNP	Spike
BD_wave-2.181	22286	CTTGCTTTA	.	22222	29764	S	L242	deletion	Spike
BD_wave-2.181	22813	G	T	22741	29764	S	K417N	SNP	Spike
BD_wave-2.181	23012	G	A	22940	29764	S	E484K	SNP	Spike
BD_wave-2.181	23063	A	T	22991	29764	S	N501Y	SNP	Spike
BD_wave-2.181	23403	A	G	23331	29764	S	D614G	SNP	Spike
BD_wave-2.181	23664	C	T	23592	29764	S	A701V	SNP	Spike
BD_wave-2.181	25563	G	T	25491	29764	ORF3a	Q57H	SNP	ORF3a protein
BD_wave-2.181	25904	C	T	25832	29764	ORF3a	S171L	SNP	ORF3a protein
BD_wave-2.181	26456	C	T	26384	29764	E	P71L	SNP	Envelope
BD_wave-2.181	28253	C	T	28181	29764	ORF8	F120F	SNP_silent	ORF8 protein
BD_wave-2.181	28887	C	T	28815	29764	N	T205I	SNP	Nucleocapsid protein
BD_wave-2.183	174	G	T	120	29764	5'UTR	174	extragenic	NA
BD_wave-2.183	241	C	T	187	29764	5'UTR	241	extragenic	NA
BD_wave-2.183	1059	C	T	1005	29764	NSP2	T85I	SNP	Non-Structural protein 2
BD_wave-2.183	2692	A	T	2638	29764	NSP2	T629T	SNP_silent	Non-Structural protein 2
BD_wave-2.183	3037	C	T	2983	29764	NSP3	F106F	SNP_silent	Predicted phosphoesterase, papain-like proteinase
BD_wave-2.183	3727	T	C	3673	29764	NSP3	F336F	SNP_silent	Predicted phosphoesterase, papain-like proteinase
BD_wave-2.183	4113	C	T	4059	29764	NSP3	A465V	SNP	Predicted phosphoesterase, papain-like proteinase
BD_wave-2.183	5230	G	T	5176	29764	NSP3	K837N	SNP	Predicted phosphoesterase, papain-like proteinase
BD_wave-2.183	6402	C	T	6348	29764	NSP3	P1228L	SNP	Predicted phosphoesterase, papain-like proteinase
BD_wave-2.183	7624	T	C	7570	29764	NSP3	V1635V	SNP_silent	Predicted phosphoesterase, papain-like proteinase
BD_wave-2.183	8052	A	G	7998	29764	NSP3	N1778S	SNP	Predicted phosphoesterase, papain-like proteinase
BD_wave-2.183	10323	A	G	10269	29764	NSP5	K90R	SNP	3C-like proteinase
BD_wave-2.183	10396	G	T	10342	29764	NSP5	V114V	SNP_silent	3C-like proteinase
BD_wave-2.183	10615	C	T	10561	29764	NSP5	D187D	SNP_silent	3C-like proteinase
BD_wave-2.183	11288	TCTGGTTTT	.	11233	29764	NSP6	S106	deletion	Transmembrane protein
BD_wave-2.183	12544	A	G	12481	29764	NSP8	S151S	SNP_silent	Non-Structural protein 8
BD_wave-2.183	14408	C	T	14345	29764	NSP12b	P314L	SNP	RNA-dependent RNA polymerase, post-ribosomal frameshift
BD_wave-2.183	16687	A	G	16624	29764	NSP13	I151V	SNP	Helicase
BD_wave-2.183	21614	C	T	21551	29764	S	L18F	SNP	Spike
BD_wave-2.183	21801	A	C	21738	29764	S	D80A	SNP	Spike
BD_wave-2.183	21911	C	T	21848	29764	S	S116S	SNP_silent	Spike
BD_wave-2.183	22206	A	G	22143	29764	S	D215G	SNP	Spike
BD_wave-2.183	22286	CTTGCTTTA	.	22222	29764	S	L242	deletion	Spike
BD_wave-2.183	22813	G	T	22741	29764	S	K417N	SNP	Spike
BD_wave-2.183	23012	G	A	22940	29764	S	E484K	SNP	Spike
BD_wave-2.183	23063	A	T	22991	29764	S	N501Y	SNP	Spike
BD_wave-2.183	23218	T	C	23146	29764	S	L552L	SNP_silent	Spike
BD_wave-2.183	23403	A	G	23331	29764	S	D614G	SNP	Spike
BD_wave-2.183	23664	C	T	23592	29764	S	A701V	SNP	Spike
BD_wave-2.183	25563	G	T	25491	29764	ORF3a	Q57H	SNP	ORF3a protein
BD_wave-2.183	25603	C	T	25531	29764	ORF3a	Q70Q	SNP_silent	ORF3a protein
BD_wave-2.183	25844	C	T	25772	29764	ORF3a	T151I	SNP	ORF3a protein
BD_wave-2.183	25904	C	T	25832	29764	ORF3a	S171L	SNP	ORF3a protein
BD_wave-2.183	26456	C	T	26384	29764	E	P71L	SNP	Envelope
BD_wave-2.183	28253	C	T	28181	29764	ORF8	F120F	SNP_silent	ORF8 protein
BD_wave-2.183	28887	C	T	28815	29764	N	T205I	SNP	Nucleocapsid protein
BD_wave-2.184	174	G	T	120	29764	5'UTR	174	extragenic	NA
BD_wave-2.184	241	C	T	187	29764	5'UTR	241	extragenic	NA
BD_wave-2.184	1059	C	T	1005	29764	NSP2	T85I	SNP	Non-Structural protein 2
BD_wave-2.184	2692	A	T	2638	29764	NSP2	T629T	SNP_silent	Non-Structural protein 2
BD_wave-2.184	3037	C	T	2983	29764	NSP3	F106F	SNP_silent	Predicted phosphoesterase, papain-like proteinase
BD_wave-2.184	3096	C	T	3042	29764	NSP3	S126L	SNP	Predicted phosphoesterase, papain-like proteinase
BD_wave-2.184	5230	G	T	5176	29764	NSP3	K837N	SNP	Predicted phosphoesterase, papain-like proteinase
BD_wave-2.184	8344	C	T	8290	29764	NSP3	D1875D	SNP_silent	Predicted phosphoesterase, papain-like proteinase
BD_wave-2.184	10323	A	G	10269	29764	NSP5	K90R	SNP	3C-like proteinase
BD_wave-2.184	10543	C	T	10489	29764	NSP5	H163H	SNP_silent	3C-like proteinase
BD_wave-2.184	11288	TCTGGTTTT	.	11233	29764	NSP6	S106	deletion	Transmembrane protein
BD_wave-2.184	13605	C	T	13542	29764	NSP12b	R46R	SNP_silent	RNA-dependent RNA polymerase, post-ribosomal frameshift
BD_wave-2.184	14408	C	T	14345	29764	NSP12b	P314L	SNP	RNA-dependent RNA polymerase, post-ribosomal frameshift
BD_wave-2.184	21468	G	T	21405	29764	NSP16	M270I	SNP	2'-O-ribose methyltransferase
BD_wave-2.184	21636	C	T	21573	29764	S	P25L	SNP	Spike
BD_wave-2.184	21801	A	C	21738	29764	S	D80A	SNP	Spike
BD_wave-2.184	22206	A	G	22143	29764	S	D215G	SNP	Spike
BD_wave-2.184	22286	CTTGCTTTA	.	22222	29764	S	L242	deletion	Spike
BD_wave-2.184	22813	G	T	22741	29764	S	K417N	SNP	Spike
BD_wave-2.184	23012	G	A	22940	29764	S	E484K	SNP	Spike
BD_wave-2.184	23063	A	T	22991	29764	S	N501Y	SNP	Spike
BD_wave-2.184	23403	A	G	23331	29764	S	D614G	SNP	Spike
BD_wave-2.184	23664	C	T	23592	29764	S	A701V	SNP	Spike
BD_wave-2.184	25557	T	C	25485	29764	ORF3a	V55V	SNP_silent	ORF3a protein
BD_wave-2.184	25563	G	T	25491	29764	ORF3a	Q57H	SNP	ORF3a protein
BD_wave-2.184	25904	C	T	25832	29764	ORF3a	S171L	SNP	ORF3a protein
BD_wave-2.184	26456	C	T	26384	29764	E	P71L	SNP	Envelope
BD_wave-2.184	27762	G	T	27690	29764	ORF7b	E3*	SNP_stop	ORF7b protein
BD_wave-2.184	28201	C	T	28129	29764	ORF8	S103L	SNP	ORF8 protein
BD_wave-2.184	28253	C	T	28181	29764	ORF8	F120F	SNP_silent	ORF8 protein
BD_wave-2.184	28887	C	T	28815	29764	N	T205I	SNP	Nucleocapsid protein
BD_wave-2.186	174	G	T	173	29835	5'UTR	174	extragenic	NA
BD_wave-2.186	241	C	T	240	29835	5'UTR	241	extragenic	NA
BD_wave-2.186	1059	C	T	1058	29835	NSP2	T85I	SNP	Non-Structural protein 2
BD_wave-2.186	2692	A	T	2691	29835	NSP2	T629T	SNP_silent	Non-Structural protein 2
BD_wave-2.186	3037	C	T	3036	29835	NSP3	F106F	SNP_silent	Predicted phosphoesterase, papain-like proteinase
BD_wave-2.186	4421	C	T	4420	29835	NSP3	R568C	SNP	Predicted phosphoesterase, papain-like proteinase
BD_wave-2.186	5230	G	T	5229	29835	NSP3	K837N	SNP	Predicted phosphoesterase, papain-like proteinase
BD_wave-2.186	6402	C	T	6401	29835	NSP3	P1228L	SNP	Predicted phosphoesterase, papain-like proteinase
BD_wave-2.186	7624	T	C	7623	29835	NSP3	V1635V	SNP_silent	Predicted phosphoesterase, papain-like proteinase
BD_wave-2.186	8052	A	G	8051	29835	NSP3	N1778S	SNP	Predicted phosphoesterase, papain-like proteinase
BD_wave-2.186	10323	A	G	10322	29835	NSP5	K90R	SNP	3C-like proteinase
BD_wave-2.186	10396	G	T	10395	29835	NSP5	V114V	SNP_silent	3C-like proteinase
BD_wave-2.186	10615	C	T	10614	29835	NSP5	D187D	SNP_silent	3C-like proteinase
BD_wave-2.186	11288	TCTGGTTTT	.	11286	29835	NSP6	S106	deletion	Transmembrane protein
BD_wave-2.186	14408	C	T	14398	29835	NSP12b	P314L	SNP	RNA-dependent RNA polymerase, post-ribosomal frameshift
BD_wave-2.186	16687	A	G	16677	29835	NSP13	I151V	SNP	Helicase
BD_wave-2.186	21614	C	T	21604	29835	S	L18F	SNP	Spike
BD_wave-2.186	21762	C	T	21752	29835	S	A67V	SNP	Spike
BD_wave-2.186	21801	A	C	21791	29835	S	D80A	SNP	Spike
BD_wave-2.186	22206	A	G	22196	29835	S	D215G	SNP	Spike
BD_wave-2.186	22286	CTTGCTTTA	.	22275	29835	S	L242	deletion	Spike
BD_wave-2.186	22813	G	T	22794	29835	S	K417N	SNP	Spike
BD_wave-2.186	23012	G	A	22993	29835	S	E484K	SNP	Spike
BD_wave-2.186	23063	A	T	23044	29835	S	N501Y	SNP	Spike
BD_wave-2.186	23403	A	G	23384	29835	S	D614G	SNP	Spike
BD_wave-2.186	23664	C	T	23645	29835	S	A701V	SNP	Spike
BD_wave-2.186	25563	G	T	25544	29835	ORF3a	Q57H	SNP	ORF3a protein
BD_wave-2.186	25904	C	T	25885	29835	ORF3a	S171L	SNP	ORF3a protein
BD_wave-2.186	26456	C	T	26437	29835	E	P71L	SNP	Envelope
BD_wave-2.186	27881	C	T	27862	29835	ORF7b	H42H	SNP_silent	ORF7b protein
BD_wave-2.186	28253	C	T	28234	29835	ORF8	F120F	SNP_silent	ORF8 protein
BD_wave-2.186	28887	C	T	28868	29835	N	T205I	SNP	Nucleocapsid protein
BD_wave-2.187	174	G	T	174	29836	5'UTR	174	extragenic	NA
BD_wave-2.187	241	C	T	241	29836	5'UTR	241	extragenic	NA
BD_wave-2.187	1059	C	T	1059	29836	NSP2	T85I	SNP	Non-Structural protein 2
BD_wave-2.187	2692	A	T	2692	29836	NSP2	T629T	SNP_silent	Non-Structural protein 2
BD_wave-2.187	3037	C	T	3037	29836	NSP3	F106F	SNP_silent	Predicted phosphoesterase, papain-like proteinase
BD_wave-2.187	5230	G	T	5230	29836	NSP3	K837N	SNP	Predicted phosphoesterase, papain-like proteinase
BD_wave-2.187	5812	C	T	5812	29836	NSP3	D1031D	SNP_silent	Predicted phosphoesterase, papain-like proteinase
BD_wave-2.187	6402	C	T	6402	29836	NSP3	P1228L	SNP	Predicted phosphoesterase, papain-like proteinase
BD_wave-2.187	7624	T	C	7624	29836	NSP3	V1635V	SNP_silent	Predicted phosphoesterase, papain-like proteinase
BD_wave-2.187	8052	A	G	8052	29836	NSP3	N1778S	SNP	Predicted phosphoesterase, papain-like proteinase
BD_wave-2.187	10323	A	G	10323	29836	NSP5	K90R	SNP	3C-like proteinase
BD_wave-2.187	10396	G	T	10396	29836	NSP5	V114V	SNP_silent	3C-like proteinase
BD_wave-2.187	10615	C	T	10615	29836	NSP5	D187D	SNP_silent	3C-like proteinase
BD_wave-2.187	11288	TCTGGTTTT	.	11287	29836	NSP6	S106	deletion	Transmembrane protein
BD_wave-2.187	14408	C	T	14399	29836	NSP12b	P314L	SNP	RNA-dependent RNA polymerase, post-ribosomal frameshift
BD_wave-2.187	16687	A	G	16678	29836	NSP13	I151V	SNP	Helicase
BD_wave-2.187	21614	C	T	21605	29836	S	L18F	SNP	Spike
BD_wave-2.187	21762	C	T	21753	29836	S	A67V	SNP	Spike
BD_wave-2.187	21801	A	C	21792	29836	S	D80A	SNP	Spike
BD_wave-2.187	22206	A	G	22197	29836	S	D215G	SNP	Spike
BD_wave-2.187	22286	CTTGCTTTA	.	22276	29836	S	L242	deletion	Spike
BD_wave-2.187	22813	G	T	22795	29836	S	K417N	SNP	Spike
BD_wave-2.187	23012	G	A	22994	29836	S	E484K	SNP	Spike
BD_wave-2.187	23063	A	T	23045	29836	S	N501Y	SNP	Spike
BD_wave-2.187	23403	A	G	23385	29836	S	D614G	SNP	Spike
BD_wave-2.187	23664	C	T	23646	29836	S	A701V	SNP	Spike
BD_wave-2.187	25563	G	T	25545	29836	ORF3a	Q57H	SNP	ORF3a protein
BD_wave-2.187	25904	C	T	25886	29836	ORF3a	S171L	SNP	ORF3a protein
BD_wave-2.187	26456	C	T	26438	29836	E	P71L	SNP	Envelope
BD_wave-2.187	28253	CA	TC	28235	29836	ORF8	I121L	SNP	ORF8 protein
BD_wave-2.187	28887	C	T	28869	29836	N	T205I	SNP	Nucleocapsid protein
BD_wave-2.189	174	G	T	169	29822	5'UTR	174	extragenic	NA
BD_wave-2.189	241	C	T	236	29822	5'UTR	241	extragenic	NA
BD_wave-2.189	1059	C	T	1054	29822	NSP2	T85I	SNP	Non-Structural protein 2
BD_wave-2.189	2692	A	T	2687	29822	NSP2	T629T	SNP_silent	Non-Structural protein 2
BD_wave-2.189	3037	C	T	3032	29822	NSP3	F106F	SNP_silent	Predicted phosphoesterase, papain-like proteinase
BD_wave-2.189	5230	G	T	5225	29822	NSP3	K837N	SNP	Predicted phosphoesterase, papain-like proteinase
BD_wave-2.189	6031	C	T	6026	29822	NSP3	N1104N	SNP_silent	Predicted phosphoesterase, papain-like proteinase
BD_wave-2.189	6402	C	T	6397	29822	NSP3	P1228L	SNP	Predicted phosphoesterase, papain-like proteinase
BD_wave-2.189	7624	T	C	7619	29822	NSP3	V1635V	SNP_silent	Predicted phosphoesterase, papain-like proteinase
BD_wave-2.189	8052	A	G	8047	29822	NSP3	N1778S	SNP	Predicted phosphoesterase, papain-like proteinase
BD_wave-2.189	10323	A	G	10318	29822	NSP5	K90R	SNP	3C-like proteinase
BD_wave-2.189	10396	G	T	10391	29822	NSP5	V114V	SNP_silent	3C-like proteinase
BD_wave-2.189	10615	C	T	10610	29822	NSP5	D187D	SNP_silent	3C-like proteinase
BD_wave-2.189	11288	TCTGGTTTTAAGCTAAAA	.	11282	29822	NSP6	S106	deletion	Transmembrane protein
BD_wave-2.189	14408	C	T	14385	29822	NSP12b	P314L	SNP	RNA-dependent RNA polymerase, post-ribosomal frameshift
BD_wave-2.189	16687	A	G	16664	29822	NSP13	I151V	SNP	Helicase
BD_wave-2.189	21614	C	T	21591	29822	S	L18F	SNP	Spike
BD_wave-2.189	21762	C	T	21739	29822	S	A67V	SNP	Spike
BD_wave-2.189	21801	A	C	21778	29822	S	D80A	SNP	Spike
BD_wave-2.189	22206	A	G	22183	29822	S	D215G	SNP	Spike
BD_wave-2.189	22286	CTTGCTTTA	.	22262	29822	S	L242	deletion	Spike
BD_wave-2.189	22813	G	T	22781	29822	S	K417N	SNP	Spike
BD_wave-2.189	23012	G	A	22980	29822	S	E484K	SNP	Spike
BD_wave-2.189	23063	A	T	23031	29822	S	N501Y	SNP	Spike
BD_wave-2.189	23403	A	G	23371	29822	S	D614G	SNP	Spike
BD_wave-2.189	23664	C	T	23632	29822	S	A701V	SNP	Spike
BD_wave-2.189	25563	G	T	25531	29822	ORF3a	Q57H	SNP	ORF3a protein
BD_wave-2.189	25904	C	T	25872	29822	ORF3a	S171L	SNP	ORF3a protein
BD_wave-2.189	26456	C	T	26424	29822	E	P71L	SNP	Envelope
BD_wave-2.189	28253	C	T	28221	29822	ORF8	F120F	SNP_silent	ORF8 protein
BD_wave-2.189	28887	C	T	28855	29822	N	T205I	SNP	Nucleocapsid protein
BD_wave-2.19	174	G	T	120	29764	5'UTR	174	extragenic	NA
BD_wave-2.19	241	C	T	187	29764	5'UTR	241	extragenic	NA
BD_wave-2.19	1059	C	T	1005	29764	NSP2	T85I	SNP	Non-Structural protein 2
BD_wave-2.19	2692	A	T	2638	29764	NSP2	T629T	SNP_silent	Non-Structural protein 2
BD_wave-2.19	3037	C	T	2983	29764	NSP3	F106F	SNP_silent	Predicted phosphoesterase, papain-like proteinase
BD_wave-2.19	6402	C	T	6348	29764	NSP3	P1228L	SNP	Predicted phosphoesterase, papain-like proteinase
BD_wave-2.19	7624	T	C	7570	29764	NSP3	V1635V	SNP_silent	Predicted phosphoesterase, papain-like proteinase
BD_wave-2.19	8052	A	G	7998	29764	NSP3	N1778S	SNP	Predicted phosphoesterase, papain-like proteinase
BD_wave-2.19	10323	A	G	10269	29764	NSP5	K90R	SNP	3C-like proteinase
BD_wave-2.19	10396	G	T	10342	29764	NSP5	V114V	SNP_silent	3C-like proteinase
BD_wave-2.19	10615	C	T	10561	29764	NSP5	D187D	SNP_silent	3C-like proteinase
BD_wave-2.19	11288	TCTGGTTTT	.	11233	29764	NSP6	S106	deletion	Transmembrane protein
BD_wave-2.19	14408	C	T	14345	29764	NSP12b	P314L	SNP	RNA-dependent RNA polymerase, post-ribosomal frameshift
BD_wave-2.19	16687	A	G	16624	29764	NSP13	I151V	SNP	Helicase
BD_wave-2.19	21614	C	T	21551	29764	S	L18F	SNP	Spike
BD_wave-2.19	21801	A	C	21738	29764	S	D80A	SNP	Spike
BD_wave-2.19	22206	A	G	22143	29764	S	D215G	SNP	Spike
BD_wave-2.19	22286	CTTGCTTTA	.	22222	29764	S	L242	deletion	Spike
BD_wave-2.19	22813	G	T	22741	29764	S	K417N	SNP	Spike
BD_wave-2.19	23012	G	A	22940	29764	S	E484K	SNP	Spike
BD_wave-2.19	23063	A	T	22991	29764	S	N501Y	SNP	Spike
BD_wave-2.19	23403	A	G	23331	29764	S	D614G	SNP	Spike
BD_wave-2.19	23664	C	T	23592	29764	S	A701V	SNP	Spike
BD_wave-2.19	25563	G	T	25491	29764	ORF3a	Q57H	SNP	ORF3a protein
BD_wave-2.19	25603	C	T	25531	29764	ORF3a	Q70Q	SNP_silent	ORF3a protein
BD_wave-2.19	25904	C	T	25832	29764	ORF3a	S171L	SNP	ORF3a protein
BD_wave-2.19	26456	C	T	26384	29764	E	P71L	SNP	Envelope
BD_wave-2.19	28253	C	T	28181	29764	ORF8	F120F	SNP_silent	ORF8 protein
BD_wave-2.19	28887	C	T	28815	29764	N	T205I	SNP	Nucleocapsid protein
BD_wave-2.192	174	G	T	170	29823	5'UTR	174	extragenic	NA
BD_wave-2.192	241	C	T	237	29823	5'UTR	241	extragenic	NA
BD_wave-2.192	1059	C	T	1055	29823	NSP2	T85I	SNP	Non-Structural protein 2
BD_wave-2.192	2692	A	T	2688	29823	NSP2	T629T	SNP_silent	Non-Structural protein 2
BD_wave-2.192	3037	C	T	3033	29823	NSP3	F106F	SNP_silent	Predicted phosphoesterase, papain-like proteinase
BD_wave-2.192	5230	G	T	5226	29823	NSP3	K837N	SNP	Predicted phosphoesterase, papain-like proteinase
BD_wave-2.192	6402	C	T	6398	29823	NSP3	P1228L	SNP	Predicted phosphoesterase, papain-like proteinase
BD_wave-2.192	7624	T	C	7620	29823	NSP3	V1635V	SNP_silent	Predicted phosphoesterase, papain-like proteinase
BD_wave-2.192	8052	A	G	8048	29823	NSP3	N1778S	SNP	Predicted phosphoesterase, papain-like proteinase
BD_wave-2.192	10323	A	G	10319	29823	NSP5	K90R	SNP	3C-like proteinase
BD_wave-2.192	10396	G	T	10392	29823	NSP5	V114V	SNP_silent	3C-like proteinase
BD_wave-2.192	10615	C	T	10611	29823	NSP5	D187D	SNP_silent	3C-like proteinase
BD_wave-2.192	11288	TCTGGTTTT	.	11283	29823	NSP6	S106	deletion	Transmembrane protein
BD_wave-2.192	14408	C	T	14395	29823	NSP12b	P314L	SNP	RNA-dependent RNA polymerase, post-ribosomal frameshift
BD_wave-2.192	16687	A	G	16674	29823	NSP13	I151V	SNP	Helicase
BD_wave-2.192	21614	C	T	21601	29823	S	L18F	SNP	Spike
BD_wave-2.192	21801	A	C	21788	29823	S	D80A	SNP	Spike
BD_wave-2.192	22206	A	G	22193	29823	S	D215G	SNP	Spike
BD_wave-2.192	22287	TTGCTTTACATAGAAGTT	.	22273	29823	S	L242	deletion	Spike
BD_wave-2.192	22813	G	T	22782	29823	S	K417N	SNP	Spike
BD_wave-2.192	23012	G	A	22981	29823	S	E484K	SNP	Spike
BD_wave-2.192	23063	A	T	23032	29823	S	N501Y	SNP	Spike
BD_wave-2.192	23403	A	G	23372	29823	S	D614G	SNP	Spike
BD_wave-2.192	23597	A	T	23566	29823	S	N679Y	SNP	Spike
BD_wave-2.192	23664	C	T	23633	29823	S	A701V	SNP	Spike
BD_wave-2.192	25563	G	T	25532	29823	ORF3a	Q57H	SNP	ORF3a protein
BD_wave-2.192	25603	C	T	25572	29823	ORF3a	Q70Q	SNP_silent	ORF3a protein
BD_wave-2.192	25904	C	T	25873	29823	ORF3a	S171L	SNP	ORF3a protein
BD_wave-2.192	26456	C	T	26425	29823	E	P71L	SNP	Envelope
BD_wave-2.192	28253	C	T	28222	29823	ORF8	F120F	SNP_silent	ORF8 protein
BD_wave-2.192	28887	C	T	28856	29823	N	T205I	SNP	Nucleocapsid protein
BD_wave-2.194	174	G	T	120	29763	5'UTR	174	extragenic	NA
BD_wave-2.194	241	C	T	187	29763	5'UTR	241	extragenic	NA
BD_wave-2.194	1059	C	T	1005	29763	NSP2	T85I	SNP	Non-Structural protein 2
BD_wave-2.194	2644	C	T	2590	29763	NSP2	I613I	SNP_silent	Non-Structural protein 2
BD_wave-2.194	2692	A	T	2638	29763	NSP2	T629T	SNP_silent	Non-Structural protein 2
BD_wave-2.194	3037	C	T	2983	29763	NSP3	F106F	SNP_silent	Predicted phosphoesterase, papain-like proteinase
BD_wave-2.194	5230	G	T	5176	29763	NSP3	K837N	SNP	Predicted phosphoesterase, papain-like proteinase
BD_wave-2.194	6402	C	T	6348	29763	NSP3	P1228L	SNP	Predicted phosphoesterase, papain-like proteinase
BD_wave-2.194	7624	T	C	7570	29763	NSP3	V1635V	SNP_silent	Predicted phosphoesterase, papain-like proteinase
BD_wave-2.194	8052	A	G	7998	29763	NSP3	N1778S	SNP	Predicted phosphoesterase, papain-like proteinase
BD_wave-2.194	10323	A	G	10269	29763	NSP5	K90R	SNP	3C-like proteinase
BD_wave-2.194	10396	G	T	10342	29763	NSP5	V114V	SNP_silent	3C-like proteinase
BD_wave-2.194	10615	C	T	10561	29763	NSP5	D187D	SNP_silent	3C-like proteinase
BD_wave-2.194	11288	TCTGGTTTT	.	11233	29763	NSP6	S106	deletion	Transmembrane protein
BD_wave-2.194	14408	C	T	14345	29763	NSP12b	P314L	SNP	RNA-dependent RNA polymerase, post-ribosomal frameshift
BD_wave-2.194	16687	A	G	16624	29763	NSP13	I151V	SNP	Helicase
BD_wave-2.194	16733	C	T	16670	29763	NSP13	S166L	SNP	Helicase
BD_wave-2.194	21614	C	T	21551	29763	S	L18F	SNP	Spike
BD_wave-2.194	21762	C	T	21699	29763	S	A67V	SNP	Spike
BD_wave-2.194	21801	A	C	21738	29763	S	D80A	SNP	Spike
BD_wave-2.194	22206	A	G	22143	29763	S	D215G	SNP	Spike
BD_wave-2.194	22281	CTTTACT	.	22217	29763	S	T240	deletion_frameshift	Spike
BD_wave-2.194	22813	G	T	22743	29763	S	K417N	SNP	Spike
BD_wave-2.194	23012	G	A	22942	29763	S	E484K	SNP	Spike
BD_wave-2.194	23063	A	T	22993	29763	S	N501Y	SNP	Spike
BD_wave-2.194	23403	A	G	23333	29763	S	D614G	SNP	Spike
BD_wave-2.194	23664	C	T	23594	29763	S	A701V	SNP	Spike
BD_wave-2.194	25563	G	T	25493	29763	ORF3a	Q57H	SNP	ORF3a protein
BD_wave-2.194	25904	C	T	25834	29763	ORF3a	S171L	SNP	ORF3a protein
BD_wave-2.194	26456	C	T	26386	29763	E	P71L	SNP	Envelope
BD_wave-2.194	27579	ATT	.	27508	29763	ORF7a	Q62	deletion	ORF7a protein
BD_wave-2.194	28253	C	T	28180	29763	ORF8	F120F	SNP_silent	ORF8 protein
BD_wave-2.194	28887	C	T	28814	29763	N	T205I	SNP	Nucleocapsid protein
BD_wave-2.200	174	G	T	152	29815	5'UTR	174	extragenic	NA
BD_wave-2.200	241	C	T	219	29815	5'UTR	241	extragenic	NA
BD_wave-2.200	1059	C	T	1037	29815	NSP2	T85I	SNP	Non-Structural protein 2
BD_wave-2.200	2692	A	T	2670	29815	NSP2	T629T	SNP_silent	Non-Structural protein 2
BD_wave-2.200	3037	C	T	3015	29815	NSP3	F106F	SNP_silent	Predicted phosphoesterase, papain-like proteinase
BD_wave-2.200	5230	G	T	5208	29815	NSP3	K837N	SNP	Predicted phosphoesterase, papain-like proteinase
BD_wave-2.200	6402	C	T	6380	29815	NSP3	P1228L	SNP	Predicted phosphoesterase, papain-like proteinase
BD_wave-2.200	7624	T	C	7602	29815	NSP3	V1635V	SNP_silent	Predicted phosphoesterase, papain-like proteinase
BD_wave-2.200	8052	A	G	8030	29815	NSP3	N1778S	SNP	Predicted phosphoesterase, papain-like proteinase
BD_wave-2.200	9745	C	.	9722	29815	NSP4	Y397	deletion_frameshift	Transmembrane protein
BD_wave-2.200	10323	A	G	10300	29815	NSP5	K90R	SNP	3C-like proteinase
BD_wave-2.200	11288	TCTGGTTTT	.	11264	29815	NSP6	S106	deletion	Transmembrane protein
BD_wave-2.200	14408	C	T	14376	29815	NSP12b	P314L	SNP	RNA-dependent RNA polymerase, post-ribosomal frameshift
BD_wave-2.200	15627	.	C	15596	29815	NSP12b	E720	insertion_frameshift	RNA-dependent RNA polymerase, post-ribosomal frameshift
BD_wave-2.200	21801	A	C	21770	29815	S	D80A	SNP	Spike
BD_wave-2.200	22286	CTTGCTTTA	.	22254	29815	S	L242	deletion	Spike
BD_wave-2.200	22813	G	T	22773	29815	S	K417N	SNP	Spike
BD_wave-2.200	23012	G	A	22972	29815	S	E484K	SNP	Spike
BD_wave-2.200	23063	A	T	23023	29815	S	N501Y	SNP	Spike
BD_wave-2.200	23403	A	G	23363	29815	S	D614G	SNP	Spike
BD_wave-2.200	23664	C	T	23624	29815	S	A701V	SNP	Spike
BD_wave-2.200	25563	G	T	25523	29815	ORF3a	Q57H	SNP	ORF3a protein
BD_wave-2.200	25904	C	T	25864	29815	ORF3a	S171L	SNP	ORF3a protein
BD_wave-2.200	27723	.	A	27684	29815	ORF7a	I110	insertion_frameshift	ORF7a protein
BD_wave-2.200	28253	C	T	28214	29815	ORF8	F120F	SNP_silent	ORF8 protein
BD_wave-2.200	28887	C	T	28848	29815	N	T205I	SNP	Nucleocapsid protein
BD_wave-2.203	174	G	T	169	29841	5'UTR	174	extragenic	NA
BD_wave-2.203	241	C	T	236	29841	5'UTR	241	extragenic	NA
BD_wave-2.203	706	C	T	701	29841	NSP1	D147D	SNP_silent	Leader protein
BD_wave-2.203	884	C	T	879	29841	NSP2	R27C	SNP	Non-Structural protein 2
BD_wave-2.203	1059	C	T	1054	29841	NSP2	T85I	SNP	Non-Structural protein 2
BD_wave-2.203	2692	A	T	2687	29841	NSP2	T629T	SNP_silent	Non-Structural protein 2
BD_wave-2.203	3037	C	T	3032	29841	NSP3	F106F	SNP_silent	Predicted phosphoesterase, papain-like proteinase
BD_wave-2.203	5230	G	T	5225	29841	NSP3	K837N	SNP	Predicted phosphoesterase, papain-like proteinase
BD_wave-2.203	6402	C	T	6397	29841	NSP3	P1228L	SNP	Predicted phosphoesterase, papain-like proteinase
BD_wave-2.203	7393	G	T	7388	29841	NSP3	P1558P	SNP_silent	Predicted phosphoesterase, papain-like proteinase
BD_wave-2.203	7624	T	C	7619	29841	NSP3	V1635V	SNP_silent	Predicted phosphoesterase, papain-like proteinase
BD_wave-2.203	8052	A	G	8047	29841	NSP3	N1778S	SNP	Predicted phosphoesterase, papain-like proteinase
BD_wave-2.203	10323	A	G	10318	29841	NSP5	K90R	SNP	3C-like proteinase
BD_wave-2.203	10396	G	T	10391	29841	NSP5	V114V	SNP_silent	3C-like proteinase
BD_wave-2.203	10615	C	T	10610	29841	NSP5	D187D	SNP_silent	3C-like proteinase
BD_wave-2.203	11288	TCTGGTTTT	.	11282	29841	NSP6	S106	deletion	Transmembrane protein
BD_wave-2.203	14408	C	T	14394	29841	NSP12b	P314L	SNP	RNA-dependent RNA polymerase, post-ribosomal frameshift
BD_wave-2.203	16687	A	G	16673	29841	NSP13	I151V	SNP	Helicase
BD_wave-2.203	21614	C	T	21600	29841	S	L18F	SNP	Spike
BD_wave-2.203	21801	A	C	21787	29841	S	D80A	SNP	Spike
BD_wave-2.203	22206	A	G	22192	29841	S	D215G	SNP	Spike
BD_wave-2.203	22286	CTTGCTTTA	.	22271	29841	S	L242	deletion	Spike
BD_wave-2.203	22813	G	T	22790	29841	S	K417N	SNP	Spike
BD_wave-2.203	23012	G	A	22989	29841	S	E484K	SNP	Spike
BD_wave-2.203	23063	A	T	23040	29841	S	N501Y	SNP	Spike
BD_wave-2.203	23403	A	G	23380	29841	S	D614G	SNP	Spike
BD_wave-2.203	23664	C	T	23641	29841	S	A701V	SNP	Spike
BD_wave-2.203	25563	G	T	25540	29841	ORF3a	Q57H	SNP	ORF3a protein
BD_wave-2.203	25904	C	T	25881	29841	ORF3a	S171L	SNP	ORF3a protein
BD_wave-2.203	26456	C	T	26433	29841	E	P71L	SNP	Envelope
BD_wave-2.203	28253	C	T	28230	29841	ORF8	F120F	SNP_silent	ORF8 protein
BD_wave-2.203	28887	C	T	28864	29841	N	T205I	SNP	Nucleocapsid protein
BD_wave-2.206	174	G	T	153	29815	5'UTR	174	extragenic	NA
BD_wave-2.206	241	C	T	220	29815	5'UTR	241	extragenic	NA
BD_wave-2.206	1059	C	T	1038	29815	NSP2	T85I	SNP	Non-Structural protein 2
BD_wave-2.206	1997	C	A	1976	29815	NSP2	L398M	SNP	Non-Structural protein 2
BD_wave-2.206	2692	A	T	2671	29815	NSP2	T629T	SNP_silent	Non-Structural protein 2
BD_wave-2.206	3037	C	T	3016	29815	NSP3	F106F	SNP_silent	Predicted phosphoesterase, papain-like proteinase
BD_wave-2.206	5230	G	T	5209	29815	NSP3	K837N	SNP	Predicted phosphoesterase, papain-like proteinase
BD_wave-2.206	6402	C	T	6381	29815	NSP3	P1228L	SNP	Predicted phosphoesterase, papain-like proteinase
BD_wave-2.206	7624	T	C	7603	29815	NSP3	V1635V	SNP_silent	Predicted phosphoesterase, papain-like proteinase
BD_wave-2.206	8052	A	G	8031	29815	NSP3	N1778S	SNP	Predicted phosphoesterase, papain-like proteinase
BD_wave-2.206	10323	A	G	10302	29815	NSP5	K90R	SNP	3C-like proteinase
BD_wave-2.206	10396	G	T	10375	29815	NSP5	V114V	SNP_silent	3C-like proteinase
BD_wave-2.206	10615	C	T	10594	29815	NSP5	D187D	SNP_silent	3C-like proteinase
BD_wave-2.206	11288	TCTGGTTTT	.	11266	29815	NSP6	S106	deletion	Transmembrane protein
BD_wave-2.206	14408	C	T	14378	29815	NSP12b	P314L	SNP	RNA-dependent RNA polymerase, post-ribosomal frameshift
BD_wave-2.206	16687	A	G	16657	29815	NSP13	I151V	SNP	Helicase
BD_wave-2.206	21614	C	T	21584	29815	S	L18F	SNP	Spike
BD_wave-2.206	21801	A	C	21771	29815	S	D80A	SNP	Spike
BD_wave-2.206	22206	A	G	22176	29815	S	D215G	SNP	Spike
BD_wave-2.206	22286	CTTGCTTTA	.	22255	29815	S	L242	deletion	Spike
BD_wave-2.206	22813	G	T	22774	29815	S	K417N	SNP	Spike
BD_wave-2.206	23012	G	A	22973	29815	S	E484K	SNP	Spike
BD_wave-2.206	23063	A	T	23024	29815	S	N501Y	SNP	Spike
BD_wave-2.206	23403	A	G	23364	29815	S	D614G	SNP	Spike
BD_wave-2.206	23664	C	T	23625	29815	S	A701V	SNP	Spike
BD_wave-2.206	25563	G	T	25524	29815	ORF3a	Q57H	SNP	ORF3a protein
BD_wave-2.206	25904	C	T	25865	29815	ORF3a	S171L	SNP	ORF3a protein
BD_wave-2.206	26456	C	T	26417	29815	E	P71L	SNP	Envelope
BD_wave-2.206	27074	G	A	27035	29815	M	S184S	SNP_silent	Membrane
BD_wave-2.206	28253	C	T	28214	29815	ORF8	F120F	SNP_silent	ORF8 protein
BD_wave-2.206	28887	C	T	28848	29815	N	T205I	SNP	Nucleocapsid protein
BD_wave-2.206	28902	T	C	28863	29815	N	M210T	SNP	Nucleocapsid protein
BD_wave-2.21	174	G	T	174	29836	5'UTR	174	extragenic	NA
BD_wave-2.21	241	C	T	241	29836	5'UTR	241	extragenic	NA
BD_wave-2.21	1059	C	T	1059	29836	NSP2	T85I	SNP	Non-Structural protein 2
BD_wave-2.21	2692	A	T	2692	29836	NSP2	T629T	SNP_silent	Non-Structural protein 2
BD_wave-2.21	3037	C	T	3037	29836	NSP3	F106F	SNP_silent	Predicted phosphoesterase, papain-like proteinase
BD_wave-2.21	5100	C	T	5100	29836	NSP3	S794L	SNP	Predicted phosphoesterase, papain-like proteinase
BD_wave-2.21	5230	G	T	5230	29836	NSP3	K837N	SNP	Predicted phosphoesterase, papain-like proteinase
BD_wave-2.21	10323	A	G	10323	29836	NSP5	K90R	SNP	3C-like proteinase
BD_wave-2.21	11288	TCTGGTTTT	.	11287	29836	NSP6	S106	deletion	Transmembrane protein
BD_wave-2.21	17172	C	T	17163	29836	NSP13	A312A	SNP_silent	Helicase
BD_wave-2.21	19341	T	C	19332	29836	NSP14	S434S	SNP_silent	3'-to-5' exonuclease
BD_wave-2.21	21801	A	C	21792	29836	S	D80A	SNP	Spike
BD_wave-2.21	22206	A	G	22197	29836	S	D215G	SNP	Spike
BD_wave-2.21	22286	CTTGCTTTA	.	22276	29836	S	L242	deletion	Spike
BD_wave-2.21	22813	G	T	22795	29836	S	K417N	SNP	Spike
BD_wave-2.21	23012	G	A	22994	29836	S	E484K	SNP	Spike
BD_wave-2.21	23063	A	T	23045	29836	S	N501Y	SNP	Spike
BD_wave-2.21	23403	A	G	23385	29836	S	D614G	SNP	Spike
BD_wave-2.21	23664	C	T	23646	29836	S	A701V	SNP	Spike
BD_wave-2.21	25563	G	T	25545	29836	ORF3a	Q57H	SNP	ORF3a protein
BD_wave-2.21	25904	C	T	25886	29836	ORF3a	S171L	SNP	ORF3a protein
BD_wave-2.21	26456	C	T	26438	29836	E	P71L	SNP	Envelope
BD_wave-2.21	27870	G	T	27852	29836	ORF7b	E39*	SNP_stop	ORF7b protein
BD_wave-2.21	28253	C	T	28235	29836	ORF8	F120F	SNP_silent	ORF8 protein
BD_wave-2.21	28887	C	T	28869	29836	N	T205I	SNP	Nucleocapsid protein
BD_wave-2.21	29358	C	T	29340	29836	N	T362I	SNP	Nucleocapsid protein
BD_wave-2.210	174	G	T	168	29840	5'UTR	174	extragenic	NA
BD_wave-2.210	241	C	T	235	29840	5'UTR	241	extragenic	NA
BD_wave-2.210	1059	C	T	1053	29840	NSP2	T85I	SNP	Non-Structural protein 2
BD_wave-2.210	2692	A	T	2686	29840	NSP2	T629T	SNP_silent	Non-Structural protein 2
BD_wave-2.210	3037	C	T	3031	29840	NSP3	F106F	SNP_silent	Predicted phosphoesterase, papain-like proteinase
BD_wave-2.210	5230	G	T	5224	29840	NSP3	K837N	SNP	Predicted phosphoesterase, papain-like proteinase
BD_wave-2.210	6402	C	T	6396	29840	NSP3	P1228L	SNP	Predicted phosphoesterase, papain-like proteinase
BD_wave-2.210	7624	T	C	7618	29840	NSP3	V1635V	SNP_silent	Predicted phosphoesterase, papain-like proteinase
BD_wave-2.210	8052	A	G	8046	29840	NSP3	N1778S	SNP	Predicted phosphoesterase, papain-like proteinase
BD_wave-2.210	10323	A	G	10317	29840	NSP5	K90R	SNP	3C-like proteinase
BD_wave-2.210	10396	G	T	10390	29840	NSP5	V114V	SNP_silent	3C-like proteinase
BD_wave-2.210	10615	C	T	10609	29840	NSP5	D187D	SNP_silent	3C-like proteinase
BD_wave-2.210	11288	TCTGGTTTT	.	11281	29840	NSP6	S106	deletion	Transmembrane protein
BD_wave-2.210	14408	C	T	14393	29840	NSP12b	P314L	SNP	RNA-dependent RNA polymerase, post-ribosomal frameshift
BD_wave-2.210	16687	A	G	16672	29840	NSP13	I151V	SNP	Helicase
BD_wave-2.210	21614	C	T	21599	29840	S	L18F	SNP	Spike
BD_wave-2.210	21801	A	C	21786	29840	S	D80A	SNP	Spike
BD_wave-2.210	22206	A	G	22191	29840	S	D215G	SNP	Spike
BD_wave-2.210	22286	CTTGCTTTA	.	22270	29840	S	L242	deletion	Spike
BD_wave-2.210	22813	G	T	22789	29840	S	K417N	SNP	Spike
BD_wave-2.210	23012	G	A	22988	29840	S	E484K	SNP	Spike
BD_wave-2.210	23063	A	T	23039	29840	S	N501Y	SNP	Spike
BD_wave-2.210	23403	A	G	23379	29840	S	D614G	SNP	Spike
BD_wave-2.210	23664	C	T	23640	29840	S	A701V	SNP	Spike
BD_wave-2.210	25563	G	T	25539	29840	ORF3a	Q57H	SNP	ORF3a protein
BD_wave-2.210	25603	C	T	25579	29840	ORF3a	Q70Q	SNP_silent	ORF3a protein
BD_wave-2.210	25904	C	T	25880	29840	ORF3a	S171L	SNP	ORF3a protein
BD_wave-2.210	26456	C	T	26432	29840	E	P71L	SNP	Envelope
BD_wave-2.210	28253	C	T	28229	29840	ORF8	F120F	SNP_silent	ORF8 protein
BD_wave-2.210	28887	C	T	28863	29840	N	T205I	SNP	Nucleocapsid protein
BD_wave-2.211	174	G	T	120	29764	5'UTR	174	extragenic	NA
BD_wave-2.211	241	C	T	187	29764	5'UTR	241	extragenic	NA
BD_wave-2.211	1059	C	T	1005	29764	NSP2	T85I	SNP	Non-Structural protein 2
BD_wave-2.211	2692	A	T	2638	29764	NSP2	T629T	SNP_silent	Non-Structural protein 2
BD_wave-2.211	3037	C	T	2983	29764	NSP3	F106F	SNP_silent	Predicted phosphoesterase, papain-like proteinase
BD_wave-2.211	3885	C	T	3831	29764	NSP3	P389L	SNP	Predicted phosphoesterase, papain-like proteinase
BD_wave-2.211	5572	G	T	5518	29764	NSP3	M951I	SNP	Predicted phosphoesterase, papain-like proteinase
BD_wave-2.211	6402	C	T	6348	29764	NSP3	P1228L	SNP	Predicted phosphoesterase, papain-like proteinase
BD_wave-2.211	6468	C	T	6414	29764	NSP3	T1250I	SNP	Predicted phosphoesterase, papain-like proteinase
BD_wave-2.211	7624	T	C	7570	29764	NSP3	V1635V	SNP_silent	Predicted phosphoesterase, papain-like proteinase
BD_wave-2.211	8052	A	G	7998	29764	NSP3	N1778S	SNP	Predicted phosphoesterase, papain-like proteinase
BD_wave-2.211	10323	A	G	10269	29764	NSP5	K90R	SNP	3C-like proteinase
BD_wave-2.211	10396	G	T	10342	29764	NSP5	V114V	SNP_silent	3C-like proteinase
BD_wave-2.211	10615	C	T	10561	29764	NSP5	D187D	SNP_silent	3C-like proteinase
BD_wave-2.211	11288	TCTGGTTTT	.	11233	29764	NSP6	S106	deletion	Transmembrane protein
BD_wave-2.211	14408	C	T	14345	29764	NSP12b	P314L	SNP	RNA-dependent RNA polymerase, post-ribosomal frameshift
BD_wave-2.211	16687	A	G	16624	29764	NSP13	I151V	SNP	Helicase
BD_wave-2.211	18555	C	T	18492	29764	NSP14	D172D	SNP_silent	3'-to-5' exonuclease
BD_wave-2.211	21614	C	T	21551	29764	S	L18F	SNP	Spike
BD_wave-2.211	21801	A	C	21738	29764	S	D80A	SNP	Spike
BD_wave-2.211	22206	A	G	22143	29764	S	D215G	SNP	Spike
BD_wave-2.211	22286	CTTGCTTTA	.	22222	29764	S	L242	deletion	Spike
BD_wave-2.211	22813	G	T	22741	29764	S	K417N	SNP	Spike
BD_wave-2.211	23012	G	A	22940	29764	S	E484K	SNP	Spike
BD_wave-2.211	23063	A	T	22991	29764	S	N501Y	SNP	Spike
BD_wave-2.211	23403	A	G	23331	29764	S	D614G	SNP	Spike
BD_wave-2.211	23664	C	T	23592	29764	S	A701V	SNP	Spike
BD_wave-2.211	25563	G	T	25491	29764	ORF3a	Q57H	SNP	ORF3a protein
BD_wave-2.211	25603	C	T	25531	29764	ORF3a	Q70Q	SNP_silent	ORF3a protein
BD_wave-2.211	25904	C	T	25832	29764	ORF3a	S171L	SNP	ORF3a protein
BD_wave-2.211	26456	C	T	26384	29764	E	P71L	SNP	Envelope
BD_wave-2.211	27393	C	T	27321	29764	3'UTR	27393	extragenic	NA
BD_wave-2.211	28092	T	G	28020	29764	ORF8	S67A	SNP	ORF8 protein
BD_wave-2.211	28253	C	T	28181	29764	ORF8	F120F	SNP_silent	ORF8 protein
BD_wave-2.211	28887	C	T	28815	29764	N	T205I	SNP	Nucleocapsid protein
BD_wave-2.212	174	G	T	120	29764	5'UTR	174	extragenic	NA
BD_wave-2.212	241	C	T	187	29764	5'UTR	241	extragenic	NA
BD_wave-2.212	813	C	A	759	29764	NSP2	T3N	SNP	Non-Structural protein 2
BD_wave-2.212	1059	C	T	1005	29764	NSP2	T85I	SNP	Non-Structural protein 2
BD_wave-2.212	2306	C	T	2252	29764	NSP2	L501F	SNP	Non-Structural protein 2
BD_wave-2.212	2692	A	T	2638	29764	NSP2	T629T	SNP_silent	Non-Structural protein 2
BD_wave-2.212	3037	C	T	2983	29764	NSP3	F106F	SNP_silent	Predicted phosphoesterase, papain-like proteinase
BD_wave-2.212	3849	G	T	3795	29764	NSP3	S377I	SNP	Predicted phosphoesterase, papain-like proteinase
BD_wave-2.212	3885	C	T	3831	29764	NSP3	P389L	SNP	Predicted phosphoesterase, papain-like proteinase
BD_wave-2.212	6402	C	T	6348	29764	NSP3	P1228L	SNP	Predicted phosphoesterase, papain-like proteinase
BD_wave-2.212	7624	T	C	7570	29764	NSP3	V1635V	SNP_silent	Predicted phosphoesterase, papain-like proteinase
BD_wave-2.212	8052	A	G	7998	29764	NSP3	N1778S	SNP	Predicted phosphoesterase, papain-like proteinase
BD_wave-2.212	10138	C	T	10084	29764	NSP5	N28N	SNP_silent	3C-like proteinase
BD_wave-2.212	10323	A	G	10269	29764	NSP5	K90R	SNP	3C-like proteinase
BD_wave-2.212	10396	G	T	10342	29764	NSP5	V114V	SNP_silent	3C-like proteinase
BD_wave-2.212	10615	C	T	10561	29764	NSP5	D187D	SNP_silent	3C-like proteinase
BD_wave-2.212	11288	TCTGGTTTT	.	11233	29764	NSP6	S106	deletion	Transmembrane protein
BD_wave-2.212	14408	C	T	14345	29764	NSP12b	P314L	SNP	RNA-dependent RNA polymerase, post-ribosomal frameshift
BD_wave-2.212	16687	A	G	16624	29764	NSP13	I151V	SNP	Helicase
BD_wave-2.212	17058	G	T	16995	29764	NSP13	M274I	SNP	Helicase
BD_wave-2.212	18555	C	T	18492	29764	NSP14	D172D	SNP_silent	3'-to-5' exonuclease
BD_wave-2.212	21614	C	T	21551	29764	S	L18F	SNP	Spike
BD_wave-2.212	21801	A	C	21738	29764	S	D80A	SNP	Spike
BD_wave-2.212	22206	A	G	22143	29764	S	D215G	SNP	Spike
BD_wave-2.212	22286	CTTGCTTTA	.	22222	29764	S	L242	deletion	Spike
BD_wave-2.212	22813	G	T	22741	29764	S	K417N	SNP	Spike
BD_wave-2.212	23012	G	A	22940	29764	S	E484K	SNP	Spike
BD_wave-2.212	23063	A	T	22991	29764	S	N501Y	SNP	Spike
BD_wave-2.212	23403	A	G	23331	29764	S	D614G	SNP	Spike
BD_wave-2.212	23664	C	T	23592	29764	S	A701V	SNP	Spike
BD_wave-2.212	25563	G	T	25491	29764	ORF3a	Q57H	SNP	ORF3a protein
BD_wave-2.212	25603	C	T	25531	29764	ORF3a	Q70Q	SNP_silent	ORF3a protein
BD_wave-2.212	25904	C	T	25832	29764	ORF3a	S171L	SNP	ORF3a protein
BD_wave-2.212	26456	C	T	26384	29764	E	P71L	SNP	Envelope
BD_wave-2.212	28116	G	A	28044	29764	ORF8	D75N	SNP	ORF8 protein
BD_wave-2.212	28253	C	T	28181	29764	ORF8	F120F	SNP_silent	ORF8 protein
BD_wave-2.212	28887	C	T	28815	29764	N	T205I	SNP	Nucleocapsid protein
BD_wave-2.219	174	G	T	174	29836	5'UTR	174	extragenic	NA
BD_wave-2.219	241	C	T	241	29836	5'UTR	241	extragenic	NA
BD_wave-2.219	1059	C	T	1059	29836	NSP2	T85I	SNP	Non-Structural protein 2
BD_wave-2.219	1288	C	T	1288	29836	NSP2	C161C	SNP_silent	Non-Structural protein 2
BD_wave-2.219	2692	A	T	2692	29836	NSP2	T629T	SNP_silent	Non-Structural protein 2
BD_wave-2.219	3037	C	T	3037	29836	NSP3	F106F	SNP_silent	Predicted phosphoesterase, papain-like proteinase
BD_wave-2.219	5230	G	T	5230	29836	NSP3	K837N	SNP	Predicted phosphoesterase, papain-like proteinase
BD_wave-2.219	6402	C	T	6402	29836	NSP3	P1228L	SNP	Predicted phosphoesterase, papain-like proteinase
BD_wave-2.219	7624	T	C	7624	29836	NSP3	V1635V	SNP_silent	Predicted phosphoesterase, papain-like proteinase
BD_wave-2.219	8052	A	G	8052	29836	NSP3	N1778S	SNP	Predicted phosphoesterase, papain-like proteinase
BD_wave-2.219	10323	A	G	10323	29836	NSP5	K90R	SNP	3C-like proteinase
BD_wave-2.219	10396	G	T	10396	29836	NSP5	V114V	SNP_silent	3C-like proteinase
BD_wave-2.219	10615	C	T	10615	29836	NSP5	D187D	SNP_silent	3C-like proteinase
BD_wave-2.219	11288	TCTGGTTTT	.	11287	29836	NSP6	S106	deletion	Transmembrane protein
BD_wave-2.219	14408	C	T	14399	29836	NSP12b	P314L	SNP	RNA-dependent RNA polymerase, post-ribosomal frameshift
BD_wave-2.219	16687	A	G	16678	29836	NSP13	I151V	SNP	Helicase
BD_wave-2.219	21614	C	T	21605	29836	S	L18F	SNP	Spike
BD_wave-2.219	21801	A	C	21792	29836	S	D80A	SNP	Spike
BD_wave-2.219	22206	A	G	22197	29836	S	D215G	SNP	Spike
BD_wave-2.219	22286	CTTGCTTTA	.	22276	29836	S	L242	deletion	Spike
BD_wave-2.219	22813	G	T	22795	29836	S	K417N	SNP	Spike
BD_wave-2.219	23012	G	A	22994	29836	S	E484K	SNP	Spike
BD_wave-2.219	23063	A	T	23045	29836	S	N501Y	SNP	Spike
BD_wave-2.219	23403	A	G	23385	29836	S	D614G	SNP	Spike
BD_wave-2.219	23664	C	T	23646	29836	S	A701V	SNP	Spike
BD_wave-2.219	25563	G	T	25545	29836	ORF3a	Q57H	SNP	ORF3a protein
BD_wave-2.219	25603	C	T	25585	29836	ORF3a	Q70Q	SNP_silent	ORF3a protein
BD_wave-2.219	25904	C	T	25886	29836	ORF3a	S171L	SNP	ORF3a protein
BD_wave-2.219	26456	C	T	26438	29836	E	P71L	SNP	Envelope
BD_wave-2.219	28253	C	T	28235	29836	ORF8	F120F	SNP_silent	ORF8 protein
BD_wave-2.219	28887	C	T	28869	29836	N	T205I	SNP	Nucleocapsid protein
BD_wave-2.22	174	G	T	174	29836	5'UTR	174	extragenic	NA
BD_wave-2.22	241	C	T	241	29836	5'UTR	241	extragenic	NA
BD_wave-2.22	1059	C	T	1059	29836	NSP2	T85I	SNP	Non-Structural protein 2
BD_wave-2.22	2692	A	T	2692	29836	NSP2	T629T	SNP_silent	Non-Structural protein 2
BD_wave-2.22	3037	C	T	3037	29836	NSP3	F106F	SNP_silent	Predicted phosphoesterase, papain-like proteinase
BD_wave-2.22	5230	G	T	5230	29836	NSP3	K837N	SNP	Predicted phosphoesterase, papain-like proteinase
BD_wave-2.22	6402	C	T	6402	29836	NSP3	P1228L	SNP	Predicted phosphoesterase, papain-like proteinase
BD_wave-2.22	7624	T	C	7624	29836	NSP3	V1635V	SNP_silent	Predicted phosphoesterase, papain-like proteinase
BD_wave-2.22	8052	A	G	8052	29836	NSP3	N1778S	SNP	Predicted phosphoesterase, papain-like proteinase
BD_wave-2.22	10323	A	G	10323	29836	NSP5	K90R	SNP	3C-like proteinase
BD_wave-2.22	10396	G	T	10396	29836	NSP5	V114V	SNP_silent	3C-like proteinase
BD_wave-2.22	10615	C	T	10615	29836	NSP5	D187D	SNP_silent	3C-like proteinase
BD_wave-2.22	11288	TCTGGTTTT	.	11287	29836	NSP6	S106	deletion	Transmembrane protein
BD_wave-2.22	14408	C	T	14399	29836	NSP12b	P314L	SNP	RNA-dependent RNA polymerase, post-ribosomal frameshift
BD_wave-2.22	16687	A	G	16678	29836	NSP13	I151V	SNP	Helicase
BD_wave-2.22	18555	C	T	18546	29836	NSP14	D172D	SNP_silent	3'-to-5' exonuclease
BD_wave-2.22	21614	C	T	21605	29836	S	L18F	SNP	Spike
BD_wave-2.22	21801	A	C	21792	29836	S	D80A	SNP	Spike
BD_wave-2.22	22206	A	G	22197	29836	S	D215G	SNP	Spike
BD_wave-2.22	22286	CTTGCTTTA	.	22276	29836	S	L242	deletion	Spike
BD_wave-2.22	22813	G	T	22795	29836	S	K417N	SNP	Spike
BD_wave-2.22	23012	G	A	22994	29836	S	E484K	SNP	Spike
BD_wave-2.22	23063	A	T	23045	29836	S	N501Y	SNP	Spike
BD_wave-2.22	23403	A	G	23385	29836	S	D614G	SNP	Spike
BD_wave-2.22	23664	C	T	23646	29836	S	A701V	SNP	Spike
BD_wave-2.22	25429	G	T	25411	29836	ORF3a	V13L	SNP	ORF3a protein
BD_wave-2.22	25563	G	T	25545	29836	ORF3a	Q57H	SNP	ORF3a protein
BD_wave-2.22	25603	C	T	25585	29836	ORF3a	Q70Q	SNP_silent	ORF3a protein
BD_wave-2.22	25904	C	T	25886	29836	ORF3a	S171L	SNP	ORF3a protein
BD_wave-2.22	26456	C	T	26438	29836	E	P71L	SNP	Envelope
BD_wave-2.22	28253	CA	TC	28235	29836	ORF8	I121L	SNP	ORF8 protein
BD_wave-2.22	28887	C	T	28869	29836	N	T205I	SNP	Nucleocapsid protein
BD_wave-2.220	174	G	T	174	29836	5'UTR	174	extragenic	NA
BD_wave-2.220	241	C	T	241	29836	5'UTR	241	extragenic	NA
BD_wave-2.220	1059	C	T	1059	29836	NSP2	T85I	SNP	Non-Structural protein 2
BD_wave-2.220	2692	A	T	2692	29836	NSP2	T629T	SNP_silent	Non-Structural protein 2
BD_wave-2.220	3037	C	T	3037	29836	NSP3	F106F	SNP_silent	Predicted phosphoesterase, papain-like proteinase
BD_wave-2.220	5230	G	T	5230	29836	NSP3	K837N	SNP	Predicted phosphoesterase, papain-like proteinase
BD_wave-2.220	6402	C	T	6402	29836	NSP3	P1228L	SNP	Predicted phosphoesterase, papain-like proteinase
BD_wave-2.220	7624	T	C	7624	29836	NSP3	V1635V	SNP_silent	Predicted phosphoesterase, papain-like proteinase
BD_wave-2.220	8052	A	G	8052	29836	NSP3	N1778S	SNP	Predicted phosphoesterase, papain-like proteinase
BD_wave-2.220	10323	A	G	10323	29836	NSP5	K90R	SNP	3C-like proteinase
BD_wave-2.220	10396	G	T	10396	29836	NSP5	V114V	SNP_silent	3C-like proteinase
BD_wave-2.220	10615	C	T	10615	29836	NSP5	D187D	SNP_silent	3C-like proteinase
BD_wave-2.220	11288	TCTGGTTTT	.	11287	29836	NSP6	S106	deletion	Transmembrane protein
BD_wave-2.220	14408	C	T	14399	29836	NSP12b	P314L	SNP	RNA-dependent RNA polymerase, post-ribosomal frameshift
BD_wave-2.220	16687	A	G	16678	29836	NSP13	I151V	SNP	Helicase
BD_wave-2.220	21614	C	T	21605	29836	S	L18F	SNP	Spike
BD_wave-2.220	21762	C	T	21753	29836	S	A67V	SNP	Spike
BD_wave-2.220	21801	A	C	21792	29836	S	D80A	SNP	Spike
BD_wave-2.220	22206	A	G	22197	29836	S	D215G	SNP	Spike
BD_wave-2.220	22286	CTTGCTTTA	.	22276	29836	S	L242	deletion	Spike
BD_wave-2.220	22813	G	T	22795	29836	S	K417N	SNP	Spike
BD_wave-2.220	23012	G	A	22994	29836	S	E484K	SNP	Spike
BD_wave-2.220	23063	A	T	23045	29836	S	N501Y	SNP	Spike
BD_wave-2.220	23403	A	G	23385	29836	S	D614G	SNP	Spike
BD_wave-2.220	23664	C	T	23646	29836	S	A701V	SNP	Spike
BD_wave-2.220	25563	G	T	25545	29836	ORF3a	Q57H	SNP	ORF3a protein
BD_wave-2.220	25567	G	A	25549	29836	ORF3a	A59T	SNP	ORF3a protein
BD_wave-2.220	25904	C	T	25886	29836	ORF3a	S171L	SNP	ORF3a protein
BD_wave-2.220	26456	C	T	26438	29836	E	P71L	SNP	Envelope
BD_wave-2.220	28253	C	T	28235	29836	ORF8	F120F	SNP_silent	ORF8 protein
BD_wave-2.220	28887	C	T	28869	29836	N	T205I	SNP	Nucleocapsid protein
BD_wave-2.220	29749	A	T	29731	29836	3'UTR	29749	extragenic	NA
BD_wave-2.221	174	G	T	174	29836	5'UTR	174	extragenic	NA
BD_wave-2.221	241	C	T	241	29836	5'UTR	241	extragenic	NA
BD_wave-2.221	1059	C	T	1059	29836	NSP2	T85I	SNP	Non-Structural protein 2
BD_wave-2.221	2692	A	T	2692	29836	NSP2	T629T	SNP_silent	Non-Structural protein 2
BD_wave-2.221	3037	C	T	3037	29836	NSP3	F106F	SNP_silent	Predicted phosphoesterase, papain-like proteinase
BD_wave-2.221	5230	G	T	5230	29836	NSP3	K837N	SNP	Predicted phosphoesterase, papain-like proteinase
BD_wave-2.221	6402	C	T	6402	29836	NSP3	P1228L	SNP	Predicted phosphoesterase, papain-like proteinase
BD_wave-2.221	7624	T	C	7624	29836	NSP3	V1635V	SNP_silent	Predicted phosphoesterase, papain-like proteinase
BD_wave-2.221	8052	A	G	8052	29836	NSP3	N1778S	SNP	Predicted phosphoesterase, papain-like proteinase
BD_wave-2.221	8655	C	T	8655	29836	NSP4	S34F	SNP	Transmembrane protein
BD_wave-2.221	10323	A	G	10323	29836	NSP5	K90R	SNP	3C-like proteinase
BD_wave-2.221	10396	G	T	10396	29836	NSP5	V114V	SNP_silent	3C-like proteinase
BD_wave-2.221	10615	C	T	10615	29836	NSP5	D187D	SNP_silent	3C-like proteinase
BD_wave-2.221	11288	TCTGGTTTT	.	11287	29836	NSP6	S106	deletion	Transmembrane protein
BD_wave-2.221	14408	C	T	14399	29836	NSP12b	P314L	SNP	RNA-dependent RNA polymerase, post-ribosomal frameshift
BD_wave-2.221	16687	A	G	16678	29836	NSP13	I151V	SNP	Helicase
BD_wave-2.221	21614	C	T	21605	29836	S	L18F	SNP	Spike
BD_wave-2.221	21762	C	T	21753	29836	S	A67V	SNP	Spike
BD_wave-2.221	21801	A	C	21792	29836	S	D80A	SNP	Spike
BD_wave-2.221	22206	A	G	22197	29836	S	D215G	SNP	Spike
BD_wave-2.221	22286	CTTGCTTTA	.	22276	29836	S	L242	deletion	Spike
BD_wave-2.221	22813	G	T	22795	29836	S	K417N	SNP	Spike
BD_wave-2.221	23012	G	A	22994	29836	S	E484K	SNP	Spike
BD_wave-2.221	23063	A	T	23045	29836	S	N501Y	SNP	Spike
BD_wave-2.221	23403	A	G	23385	29836	S	D614G	SNP	Spike
BD_wave-2.221	23664	C	T	23646	29836	S	A701V	SNP	Spike
BD_wave-2.221	25563	G	T	25545	29836	ORF3a	Q57H	SNP	ORF3a protein
BD_wave-2.221	25904	C	T	25886	29836	ORF3a	S171L	SNP	ORF3a protein
BD_wave-2.221	26456	C	T	26438	29836	E	P71L	SNP	Envelope
BD_wave-2.221	27484	T	C	27466	29836	ORF7a	L30L	SNP_silent	ORF7a protein
BD_wave-2.221	28253	C	T	28235	29836	ORF8	F120F	SNP_silent	ORF8 protein
BD_wave-2.221	28887	C	T	28869	29836	N	T205I	SNP	Nucleocapsid protein
BD_wave-2.222	174	G	T	174	29836	5'UTR	174	extragenic	NA
BD_wave-2.222	241	C	T	241	29836	5'UTR	241	extragenic	NA
BD_wave-2.222	1059	C	T	1059	29836	NSP2	T85I	SNP	Non-Structural protein 2
BD_wave-2.222	2692	A	T	2692	29836	NSP2	T629T	SNP_silent	Non-Structural protein 2
BD_wave-2.222	3037	C	T	3037	29836	NSP3	F106F	SNP_silent	Predicted phosphoesterase, papain-like proteinase
BD_wave-2.222	3885	C	T	3885	29836	NSP3	P389L	SNP	Predicted phosphoesterase, papain-like proteinase
BD_wave-2.222	5230	G	T	5230	29836	NSP3	K837N	SNP	Predicted phosphoesterase, papain-like proteinase
BD_wave-2.222	6402	C	T	6402	29836	NSP3	P1228L	SNP	Predicted phosphoesterase, papain-like proteinase
BD_wave-2.222	7624	T	C	7624	29836	NSP3	V1635V	SNP_silent	Predicted phosphoesterase, papain-like proteinase
BD_wave-2.222	8052	A	G	8052	29836	NSP3	N1778S	SNP	Predicted phosphoesterase, papain-like proteinase
BD_wave-2.222	10323	A	G	10323	29836	NSP5	K90R	SNP	3C-like proteinase
BD_wave-2.222	10396	G	T	10396	29836	NSP5	V114V	SNP_silent	3C-like proteinase
BD_wave-2.222	10615	C	T	10615	29836	NSP5	D187D	SNP_silent	3C-like proteinase
BD_wave-2.222	11288	TCTGGTTTT	.	11287	29836	NSP6	S106	deletion	Transmembrane protein
BD_wave-2.222	14408	C	T	14399	29836	NSP12b	P314L	SNP	RNA-dependent RNA polymerase, post-ribosomal frameshift
BD_wave-2.222	16687	A	G	16678	29836	NSP13	I151V	SNP	Helicase
BD_wave-2.222	18555	C	T	18546	29836	NSP14	D172D	SNP_silent	3'-to-5' exonuclease
BD_wave-2.222	21614	C	T	21605	29836	S	L18F	SNP	Spike
BD_wave-2.222	21801	A	C	21792	29836	S	D80A	SNP	Spike
BD_wave-2.222	22206	A	G	22197	29836	S	D215G	SNP	Spike
BD_wave-2.222	22286	CTTGCTTTA	.	22276	29836	S	L242	deletion	Spike
BD_wave-2.222	22813	G	T	22795	29836	S	K417N	SNP	Spike
BD_wave-2.222	23012	G	A	22994	29836	S	E484K	SNP	Spike
BD_wave-2.222	23063	A	T	23045	29836	S	N501Y	SNP	Spike
BD_wave-2.222	23403	A	G	23385	29836	S	D614G	SNP	Spike
BD_wave-2.222	23664	C	T	23646	29836	S	A701V	SNP	Spike
BD_wave-2.222	25563	G	T	25545	29836	ORF3a	Q57H	SNP	ORF3a protein
BD_wave-2.222	25603	C	T	25585	29836	ORF3a	Q70Q	SNP_silent	ORF3a protein
BD_wave-2.222	25904	C	T	25886	29836	ORF3a	S171L	SNP	ORF3a protein
BD_wave-2.222	26456	C	T	26438	29836	E	P71L	SNP	Envelope
BD_wave-2.222	28253	C	T	28235	29836	ORF8	F120F	SNP_silent	ORF8 protein
BD_wave-2.222	28603	C	T	28585	29836	N	F110F	SNP_silent	Nucleocapsid protein
BD_wave-2.222	28887	C	T	28869	29836	N	T205I	SNP	Nucleocapsid protein
BD_wave-2.225	174	G	T	174	29836	5'UTR	174	extragenic	NA
BD_wave-2.225	241	C	T	241	29836	5'UTR	241	extragenic	NA
BD_wave-2.225	1059	C	T	1059	29836	NSP2	T85I	SNP	Non-Structural protein 2
BD_wave-2.225	2692	A	T	2692	29836	NSP2	T629T	SNP_silent	Non-Structural protein 2
BD_wave-2.225	3037	C	T	3037	29836	NSP3	F106F	SNP_silent	Predicted phosphoesterase, papain-like proteinase
BD_wave-2.225	5230	G	T	5230	29836	NSP3	K837N	SNP	Predicted phosphoesterase, papain-like proteinase
BD_wave-2.225	6402	C	T	6402	29836	NSP3	P1228L	SNP	Predicted phosphoesterase, papain-like proteinase
BD_wave-2.225	7624	T	C	7624	29836	NSP3	V1635V	SNP_silent	Predicted phosphoesterase, papain-like proteinase
BD_wave-2.225	8052	A	G	8052	29836	NSP3	N1778S	SNP	Predicted phosphoesterase, papain-like proteinase
BD_wave-2.225	10323	A	G	10323	29836	NSP5	K90R	SNP	3C-like proteinase
BD_wave-2.225	10396	G	T	10396	29836	NSP5	V114V	SNP_silent	3C-like proteinase
BD_wave-2.225	10615	C	T	10615	29836	NSP5	D187D	SNP_silent	3C-like proteinase
BD_wave-2.225	11288	TCTGGTTTT	.	11287	29836	NSP6	S106	deletion	Transmembrane protein
BD_wave-2.225	14408	C	T	14399	29836	NSP12b	P314L	SNP	RNA-dependent RNA polymerase, post-ribosomal frameshift
BD_wave-2.225	16687	A	G	16678	29836	NSP13	I151V	SNP	Helicase
BD_wave-2.225	21614	C	T	21605	29836	S	L18F	SNP	Spike
BD_wave-2.225	21762	C	T	21753	29836	S	A67V	SNP	Spike
BD_wave-2.225	21801	A	C	21792	29836	S	D80A	SNP	Spike
BD_wave-2.225	22206	A	G	22197	29836	S	D215G	SNP	Spike
BD_wave-2.225	22286	CTTGCTTTA	.	22276	29836	S	L242	deletion	Spike
BD_wave-2.225	22813	G	T	22795	29836	S	K417N	SNP	Spike
BD_wave-2.225	23012	G	A	22994	29836	S	E484K	SNP	Spike
BD_wave-2.225	23063	A	T	23045	29836	S	N501Y	SNP	Spike
BD_wave-2.225	23403	A	G	23385	29836	S	D614G	SNP	Spike
BD_wave-2.225	23664	C	T	23646	29836	S	A701V	SNP	Spike
BD_wave-2.225	25563	G	T	25545	29836	ORF3a	Q57H	SNP	ORF3a protein
BD_wave-2.225	25567	G	A	25549	29836	ORF3a	A59T	SNP	ORF3a protein
BD_wave-2.225	25904	C	T	25886	29836	ORF3a	S171L	SNP	ORF3a protein
BD_wave-2.225	26456	C	T	26438	29836	E	P71L	SNP	Envelope
BD_wave-2.225	28253	C	T	28235	29836	ORF8	F120F	SNP_silent	ORF8 protein
BD_wave-2.225	28887	C	T	28869	29836	N	T205I	SNP	Nucleocapsid protein
BD_wave-2.225	29749	A	T	29731	29836	3'UTR	29749	extragenic	NA
BD_wave-2.23	174	G	T	164	29826	5'UTR	174	extragenic	NA
BD_wave-2.23	241	C	T	231	29826	5'UTR	241	extragenic	NA
BD_wave-2.23	1059	C	T	1049	29826	NSP2	T85I	SNP	Non-Structural protein 2
BD_wave-2.23	1738	G	T	1728	29826	NSP2	V311V	SNP_silent	Non-Structural protein 2
BD_wave-2.23	2692	A	T	2682	29826	NSP2	T629T	SNP_silent	Non-Structural protein 2
BD_wave-2.23	3037	C	T	3027	29826	NSP3	F106F	SNP_silent	Predicted phosphoesterase, papain-like proteinase
BD_wave-2.23	5230	G	T	5220	29826	NSP3	K837N	SNP	Predicted phosphoesterase, papain-like proteinase
BD_wave-2.23	6402	C	T	6392	29826	NSP3	P1228L	SNP	Predicted phosphoesterase, papain-like proteinase
BD_wave-2.23	6720	C	T	6710	29826	NSP3	T1334I	SNP	Predicted phosphoesterase, papain-like proteinase
BD_wave-2.23	7624	T	C	7614	29826	NSP3	V1635V	SNP_silent	Predicted phosphoesterase, papain-like proteinase
BD_wave-2.23	8052	A	G	8042	29826	NSP3	N1778S	SNP	Predicted phosphoesterase, papain-like proteinase
BD_wave-2.23	10323	A	G	10313	29826	NSP5	K90R	SNP	3C-like proteinase
BD_wave-2.23	10396	G	T	10386	29826	NSP5	V114V	SNP_silent	3C-like proteinase
BD_wave-2.23	10615	C	T	10605	29826	NSP5	D187D	SNP_silent	3C-like proteinase
BD_wave-2.23	11288	TCTGGTTTT	.	11277	29826	NSP6	S106	deletion	Transmembrane protein
BD_wave-2.23	14408	C	T	14389	29826	NSP12b	P314L	SNP	RNA-dependent RNA polymerase, post-ribosomal frameshift
BD_wave-2.23	16687	A	G	16668	29826	NSP13	I151V	SNP	Helicase
BD_wave-2.23	21614	C	T	21595	29826	S	L18F	SNP	Spike
BD_wave-2.23	21762	C	T	21743	29826	S	A67V	SNP	Spike
BD_wave-2.23	21801	A	C	21782	29826	S	D80A	SNP	Spike
BD_wave-2.23	22206	A	G	22187	29826	S	D215G	SNP	Spike
BD_wave-2.23	22286	CTTGCTTTA	.	22266	29826	S	L242	deletion	Spike
BD_wave-2.23	22813	G	T	22785	29826	S	K417N	SNP	Spike
BD_wave-2.23	23012	G	A	22984	29826	S	E484K	SNP	Spike
BD_wave-2.23	23063	A	T	23035	29826	S	N501Y	SNP	Spike
BD_wave-2.23	23403	A	G	23375	29826	S	D614G	SNP	Spike
BD_wave-2.23	23664	C	T	23636	29826	S	A701V	SNP	Spike
BD_wave-2.23	23948	G	T	23920	29826	S	D796Y	SNP	Spike
BD_wave-2.23	25563	G	T	25535	29826	ORF3a	Q57H	SNP	ORF3a protein
BD_wave-2.23	25904	C	T	25876	29826	ORF3a	S171L	SNP	ORF3a protein
BD_wave-2.23	26456	C	T	26428	29826	E	P71L	SNP	Envelope
BD_wave-2.23	27972	C	T	27944	29826	ORF8	Q27*	SNP_stop	ORF8 protein
BD_wave-2.23	28253	C	T	28225	29826	ORF8	F120F	SNP_silent	ORF8 protein
BD_wave-2.23	28887	C	T	28859	29826	N	T205I	SNP	Nucleocapsid protein
BD_wave-2.231	174	G	T	120	29764	5'UTR	174	extragenic	NA
BD_wave-2.231	241	C	T	187	29764	5'UTR	241	extragenic	NA
BD_wave-2.231	1059	C	T	1005	29764	NSP2	T85I	SNP	Non-Structural protein 2
BD_wave-2.231	2692	A	T	2638	29764	NSP2	T629T	SNP_silent	Non-Structural protein 2
BD_wave-2.231	3037	C	T	2983	29764	NSP3	F106F	SNP_silent	Predicted phosphoesterase, papain-like proteinase
BD_wave-2.231	3885	C	T	3831	29764	NSP3	P389L	SNP	Predicted phosphoesterase, papain-like proteinase
BD_wave-2.231	5230	G	T	5176	29764	NSP3	K837N	SNP	Predicted phosphoesterase, papain-like proteinase
BD_wave-2.231	6402	C	T	6348	29764	NSP3	P1228L	SNP	Predicted phosphoesterase, papain-like proteinase
BD_wave-2.231	7624	T	C	7570	29764	NSP3	V1635V	SNP_silent	Predicted phosphoesterase, papain-like proteinase
BD_wave-2.231	8052	A	G	7998	29764	NSP3	N1778S	SNP	Predicted phosphoesterase, papain-like proteinase
BD_wave-2.231	10323	A	G	10269	29764	NSP5	K90R	SNP	3C-like proteinase
BD_wave-2.231	10396	G	T	10342	29764	NSP5	V114V	SNP_silent	3C-like proteinase
BD_wave-2.231	10615	C	T	10561	29764	NSP5	D187D	SNP_silent	3C-like proteinase
BD_wave-2.231	11288	TCTGGTTTT	.	11233	29764	NSP6	S106	deletion	Transmembrane protein
BD_wave-2.231	14408	C	T	14345	29764	NSP12b	P314L	SNP	RNA-dependent RNA polymerase, post-ribosomal frameshift
BD_wave-2.231	16687	A	G	16624	29764	NSP13	I151V	SNP	Helicase
BD_wave-2.231	18555	C	T	18492	29764	NSP14	D172D	SNP_silent	3'-to-5' exonuclease
BD_wave-2.231	21614	C	T	21551	29764	S	L18F	SNP	Spike
BD_wave-2.231	21801	A	C	21738	29764	S	D80A	SNP	Spike
BD_wave-2.231	22206	A	G	22143	29764	S	D215G	SNP	Spike
BD_wave-2.231	22286	CTTGCTTTA	.	22222	29764	S	L242	deletion	Spike
BD_wave-2.231	22813	G	T	22741	29764	S	K417N	SNP	Spike
BD_wave-2.231	23012	G	A	22940	29764	S	E484K	SNP	Spike
BD_wave-2.231	23063	A	T	22991	29764	S	N501Y	SNP	Spike
BD_wave-2.231	23403	A	G	23331	29764	S	D614G	SNP	Spike
BD_wave-2.231	23664	C	T	23592	29764	S	A701V	SNP	Spike
BD_wave-2.231	25563	G	T	25491	29764	ORF3a	Q57H	SNP	ORF3a protein
BD_wave-2.231	25603	C	T	25531	29764	ORF3a	Q70Q	SNP_silent	ORF3a protein
BD_wave-2.231	25904	C	T	25832	29764	ORF3a	S171L	SNP	ORF3a protein
BD_wave-2.231	26456	C	T	26384	29764	E	P71L	SNP	Envelope
BD_wave-2.231	28253	C	T	28181	29764	ORF8	F120F	SNP_silent	ORF8 protein
BD_wave-2.231	28887	C	T	28815	29764	N	T205I	SNP	Nucleocapsid protein
BD_wave-2.232	174	G	T	120	29764	5'UTR	174	extragenic	NA
BD_wave-2.232	241	C	T	187	29764	5'UTR	241	extragenic	NA
BD_wave-2.232	1059	C	T	1005	29764	NSP2	T85I	SNP	Non-Structural protein 2
BD_wave-2.232	2692	A	T	2638	29764	NSP2	T629T	SNP_silent	Non-Structural protein 2
BD_wave-2.232	3037	C	T	2983	29764	NSP3	F106F	SNP_silent	Predicted phosphoesterase, papain-like proteinase
BD_wave-2.232	5230	G	T	5176	29764	NSP3	K837N	SNP	Predicted phosphoesterase, papain-like proteinase
BD_wave-2.232	6402	C	T	6348	29764	NSP3	P1228L	SNP	Predicted phosphoesterase, papain-like proteinase
BD_wave-2.232	7624	T	C	7570	29764	NSP3	V1635V	SNP_silent	Predicted phosphoesterase, papain-like proteinase
BD_wave-2.232	8052	A	G	7998	29764	NSP3	N1778S	SNP	Predicted phosphoesterase, papain-like proteinase
BD_wave-2.232	8733	C	T	8679	29764	NSP4	T60I	SNP	Transmembrane protein
BD_wave-2.232	10323	A	G	10269	29764	NSP5	K90R	SNP	3C-like proteinase
BD_wave-2.232	10396	G	T	10342	29764	NSP5	V114V	SNP_silent	3C-like proteinase
BD_wave-2.232	10615	C	T	10561	29764	NSP5	D187D	SNP_silent	3C-like proteinase
BD_wave-2.232	11288	TCTGGTTTT	.	11233	29764	NSP6	S106	deletion	Transmembrane protein
BD_wave-2.232	14408	C	T	14345	29764	NSP12b	P314L	SNP	RNA-dependent RNA polymerase, post-ribosomal frameshift
BD_wave-2.232	16687	A	G	16624	29764	NSP13	I151V	SNP	Helicase
BD_wave-2.232	18555	C	T	18492	29764	NSP14	D172D	SNP_silent	3'-to-5' exonuclease
BD_wave-2.232	21614	C	T	21551	29764	S	L18F	SNP	Spike
BD_wave-2.232	21801	A	C	21738	29764	S	D80A	SNP	Spike
BD_wave-2.232	22206	A	G	22143	29764	S	D215G	SNP	Spike
BD_wave-2.232	22286	CTTGCTTTA	.	22222	29764	S	L242	deletion	Spike
BD_wave-2.232	22813	G	T	22741	29764	S	K417N	SNP	Spike
BD_wave-2.232	23012	G	A	22940	29764	S	E484K	SNP	Spike
BD_wave-2.232	23063	A	T	22991	29764	S	N501Y	SNP	Spike
BD_wave-2.232	23403	A	G	23331	29764	S	D614G	SNP	Spike
BD_wave-2.232	23664	C	T	23592	29764	S	A701V	SNP	Spike
BD_wave-2.232	25184	C	G	25112	29764	S	Q1208E	SNP	Spike
BD_wave-2.232	25563	G	T	25491	29764	ORF3a	Q57H	SNP	ORF3a protein
BD_wave-2.232	25603	C	T	25531	29764	ORF3a	Q70Q	SNP_silent	ORF3a protein
BD_wave-2.232	25904	C	T	25832	29764	ORF3a	S171L	SNP	ORF3a protein
BD_wave-2.232	26456	C	T	26384	29764	E	P71L	SNP	Envelope
BD_wave-2.232	28253	C	T	28181	29764	ORF8	F120F	SNP_silent	ORF8 protein
BD_wave-2.232	28887	C	T	28815	29764	N	T205I	SNP	Nucleocapsid protein
BD_wave-2.233	174	G	T	120	29764	5'UTR	174	extragenic	NA
BD_wave-2.233	241	C	T	187	29764	5'UTR	241	extragenic	NA
BD_wave-2.233	1059	C	T	1005	29764	NSP2	T85I	SNP	Non-Structural protein 2
BD_wave-2.233	1843	G	T	1789	29764	NSP2	Q346H	SNP	Non-Structural protein 2
BD_wave-2.233	2650	C	T	2596	29764	NSP2	D615D	SNP_silent	Non-Structural protein 2
BD_wave-2.233	2692	A	T	2638	29764	NSP2	T629T	SNP_silent	Non-Structural protein 2
BD_wave-2.233	3037	C	T	2983	29764	NSP3	F106F	SNP_silent	Predicted phosphoesterase, papain-like proteinase
BD_wave-2.233	5230	G	T	5176	29764	NSP3	K837N	SNP	Predicted phosphoesterase, papain-like proteinase
BD_wave-2.233	8344	C	T	8290	29764	NSP3	D1875D	SNP_silent	Predicted phosphoesterase, papain-like proteinase
BD_wave-2.233	10323	A	G	10269	29764	NSP5	K90R	SNP	3C-like proteinase
BD_wave-2.233	11139	C	T	11085	29764	NSP6	A56V	SNP	Transmembrane protein
BD_wave-2.233	11288	TCTGGTTTT	.	11233	29764	NSP6	S106	deletion	Transmembrane protein
BD_wave-2.233	14408	C	T	14345	29764	NSP12b	P314L	SNP	RNA-dependent RNA polymerase, post-ribosomal frameshift
BD_wave-2.233	21468	G	T	21405	29764	NSP16	M270I	SNP	2'-O-ribose methyltransferase
BD_wave-2.233	21801	A	C	21738	29764	S	D80A	SNP	Spike
BD_wave-2.233	22206	A	G	22143	29764	S	D215G	SNP	Spike
BD_wave-2.233	22286	CTTGCTTTA	.	22222	29764	S	L242	deletion	Spike
BD_wave-2.233	22813	G	T	22741	29764	S	K417N	SNP	Spike
BD_wave-2.233	23012	G	A	22940	29764	S	E484K	SNP	Spike
BD_wave-2.233	23063	A	T	22991	29764	S	N501Y	SNP	Spike
BD_wave-2.233	23403	A	G	23331	29764	S	D614G	SNP	Spike
BD_wave-2.233	23664	C	T	23592	29764	S	A701V	SNP	Spike
BD_wave-2.233	25563	G	T	25491	29764	ORF3a	Q57H	SNP	ORF3a protein
BD_wave-2.233	25904	C	T	25832	29764	ORF3a	S171L	SNP	ORF3a protein
BD_wave-2.233	26456	C	T	26384	29764	E	P71L	SNP	Envelope
BD_wave-2.233	27762	G	T	27690	29764	ORF7b	E3*	SNP_stop	ORF7b protein
BD_wave-2.233	28201	C	T	28129	29764	ORF8	S103L	SNP	ORF8 protein
BD_wave-2.233	28253	C	T	28181	29764	ORF8	F120F	SNP_silent	ORF8 protein
BD_wave-2.233	28887	C	T	28815	29764	N	T205I	SNP	Nucleocapsid protein
BD_wave-2.234	174	G	T	120	29764	5'UTR	174	extragenic	NA
BD_wave-2.234	241	C	T	187	29764	5'UTR	241	extragenic	NA
BD_wave-2.234	1059	C	T	1005	29764	NSP2	T85I	SNP	Non-Structural protein 2
BD_wave-2.234	2692	A	T	2638	29764	NSP2	T629T	SNP_silent	Non-Structural protein 2
BD_wave-2.234	3037	C	T	2983	29764	NSP3	F106F	SNP_silent	Predicted phosphoesterase, papain-like proteinase
BD_wave-2.234	3874	C	T	3820	29764	NSP3	I385I	SNP_silent	Predicted phosphoesterase, papain-like proteinase
BD_wave-2.234	5230	G	T	5176	29764	NSP3	K837N	SNP	Predicted phosphoesterase, papain-like proteinase
BD_wave-2.234	5812	C	T	5758	29764	NSP3	D1031D	SNP_silent	Predicted phosphoesterase, papain-like proteinase
BD_wave-2.234	6402	C	T	6348	29764	NSP3	P1228L	SNP	Predicted phosphoesterase, papain-like proteinase
BD_wave-2.234	7624	T	C	7570	29764	NSP3	V1635V	SNP_silent	Predicted phosphoesterase, papain-like proteinase
BD_wave-2.234	8052	A	G	7998	29764	NSP3	N1778S	SNP	Predicted phosphoesterase, papain-like proteinase
BD_wave-2.234	10323	A	G	10269	29764	NSP5	K90R	SNP	3C-like proteinase
BD_wave-2.234	10396	G	T	10342	29764	NSP5	V114V	SNP_silent	3C-like proteinase
BD_wave-2.234	10615	C	T	10561	29764	NSP5	D187D	SNP_silent	3C-like proteinase
BD_wave-2.234	11288	TCTGGTTTT	.	11233	29764	NSP6	S106	deletion	Transmembrane protein
BD_wave-2.234	12337	A	G	12274	29764	NSP8	K82K	SNP_silent	Non-Structural protein 8
BD_wave-2.234	14408	C	T	14345	29764	NSP12b	P314L	SNP	RNA-dependent RNA polymerase, post-ribosomal frameshift
BD_wave-2.234	16687	A	G	16624	29764	NSP13	I151V	SNP	Helicase
BD_wave-2.234	19895	C	T	19832	29764	NSP15	A92V	SNP	endoRNAse
BD_wave-2.234	21614	C	T	21551	29764	S	L18F	SNP	Spike
BD_wave-2.234	21762	C	T	21699	29764	S	A67V	SNP	Spike
BD_wave-2.234	21801	A	C	21738	29764	S	D80A	SNP	Spike
BD_wave-2.234	22206	A	G	22143	29764	S	D215G	SNP	Spike
BD_wave-2.234	22286	CTTGCTTTA	.	22222	29764	S	L242	deletion	Spike
BD_wave-2.234	22813	G	T	22741	29764	S	K417N	SNP	Spike
BD_wave-2.234	23012	G	A	22940	29764	S	E484K	SNP	Spike
BD_wave-2.234	23063	A	T	22991	29764	S	N501Y	SNP	Spike
BD_wave-2.234	23403	A	G	23331	29764	S	D614G	SNP	Spike
BD_wave-2.234	23664	C	T	23592	29764	S	A701V	SNP	Spike
BD_wave-2.234	25563	G	T	25491	29764	ORF3a	Q57H	SNP	ORF3a protein
BD_wave-2.234	25904	C	T	25832	29764	ORF3a	S171L	SNP	ORF3a protein
BD_wave-2.234	26456	C	T	26384	29764	E	P71L	SNP	Envelope
BD_wave-2.234	28253	C	T	28181	29764	ORF8	F120F	SNP_silent	ORF8 protein
BD_wave-2.234	28887	C	T	28815	29764	N	T205I	SNP	Nucleocapsid protein
BD_wave-2.235	174	G	T	120	29764	5'UTR	174	extragenic	NA
BD_wave-2.235	241	C	T	187	29764	5'UTR	241	extragenic	NA
BD_wave-2.235	1059	C	T	1005	29764	NSP2	T85I	SNP	Non-Structural protein 2
BD_wave-2.235	1929	C	T	1875	29764	NSP2	A375V	SNP	Non-Structural protein 2
BD_wave-2.235	2692	A	T	2638	29764	NSP2	T629T	SNP_silent	Non-Structural protein 2
BD_wave-2.235	3037	C	T	2983	29764	NSP3	F106F	SNP_silent	Predicted phosphoesterase, papain-like proteinase
BD_wave-2.235	5230	G	T	5176	29764	NSP3	K837N	SNP	Predicted phosphoesterase, papain-like proteinase
BD_wave-2.235	6402	C	T	6348	29764	NSP3	P1228L	SNP	Predicted phosphoesterase, papain-like proteinase
BD_wave-2.235	7624	T	C	7570	29764	NSP3	V1635V	SNP_silent	Predicted phosphoesterase, papain-like proteinase
BD_wave-2.235	8052	A	G	7998	29764	NSP3	N1778S	SNP	Predicted phosphoesterase, papain-like proteinase
BD_wave-2.235	10323	A	G	10269	29764	NSP5	K90R	SNP	3C-like proteinase
BD_wave-2.235	10396	G	T	10342	29764	NSP5	V114V	SNP_silent	3C-like proteinase
BD_wave-2.235	11042	G	T	10988	29764	NSP6	V24F	SNP	Transmembrane protein
BD_wave-2.235	11288	TCTGGTTTT	.	11233	29764	NSP6	S106	deletion	Transmembrane protein
BD_wave-2.235	14408	C	T	14345	29764	NSP12b	P314L	SNP	RNA-dependent RNA polymerase, post-ribosomal frameshift
BD_wave-2.235	16687	A	G	16624	29764	NSP13	I151V	SNP	Helicase
BD_wave-2.235	21614	C	T	21551	29764	S	L18F	SNP	Spike
BD_wave-2.235	21801	A	C	21738	29764	S	D80A	SNP	Spike
BD_wave-2.235	22206	A	G	22143	29764	S	D215G	SNP	Spike
BD_wave-2.235	22286	CTTGCTTTA	.	22222	29764	S	L242	deletion	Spike
BD_wave-2.235	22813	G	T	22741	29764	S	K417N	SNP	Spike
BD_wave-2.235	23012	G	A	22940	29764	S	E484K	SNP	Spike
BD_wave-2.235	23063	A	T	22991	29764	S	N501Y	SNP	Spike
BD_wave-2.235	23403	A	G	23331	29764	S	D614G	SNP	Spike
BD_wave-2.235	23664	C	T	23592	29764	S	A701V	SNP	Spike
BD_wave-2.235	25413	C	T	25341	29764	ORF3a	I7I	SNP_silent	ORF3a protein
BD_wave-2.235	25563	G	T	25491	29764	ORF3a	Q57H	SNP	ORF3a protein
BD_wave-2.235	25708	C	T	25636	29764	ORF3a	L106F	SNP	ORF3a protein
BD_wave-2.235	25904	C	T	25832	29764	ORF3a	S171L	SNP	ORF3a protein
BD_wave-2.235	26217	G	T	26145	29764	ORF3a	L275F	SNP	ORF3a protein
BD_wave-2.235	26456	C	T	26384	29764	E	P71L	SNP	Envelope
BD_wave-2.235	28253	C	T	28181	29764	ORF8	F120F	SNP_silent	ORF8 protein
BD_wave-2.235	28703	G	C	28631	29764	N	D144H	SNP	Nucleocapsid protein
BD_wave-2.235	28887	C	T	28815	29764	N	T205I	SNP	Nucleocapsid protein
BD_wave-2.237	174	G	T	120	29764	5'UTR	174	extragenic	NA
BD_wave-2.237	241	C	T	187	29764	5'UTR	241	extragenic	NA
BD_wave-2.237	1059	C	T	1005	29764	NSP2	T85I	SNP	Non-Structural protein 2
BD_wave-2.237	2692	A	T	2638	29764	NSP2	T629T	SNP_silent	Non-Structural protein 2
BD_wave-2.237	3037	C	T	2983	29764	NSP3	F106F	SNP_silent	Predicted phosphoesterase, papain-like proteinase
BD_wave-2.237	5230	G	T	5176	29764	NSP3	K837N	SNP	Predicted phosphoesterase, papain-like proteinase
BD_wave-2.237	6402	C	T	6348	29764	NSP3	P1228L	SNP	Predicted phosphoesterase, papain-like proteinase
BD_wave-2.237	7624	T	C	7570	29764	NSP3	V1635V	SNP_silent	Predicted phosphoesterase, papain-like proteinase
BD_wave-2.237	8052	A	G	7998	29764	NSP3	N1778S	SNP	Predicted phosphoesterase, papain-like proteinase
BD_wave-2.237	10323	A	G	10269	29764	NSP5	K90R	SNP	3C-like proteinase
BD_wave-2.237	10396	G	T	10342	29764	NSP5	V114V	SNP_silent	3C-like proteinase
BD_wave-2.237	10615	C	T	10561	29764	NSP5	D187D	SNP_silent	3C-like proteinase
BD_wave-2.237	11288	TCTGGTTTT	.	11233	29764	NSP6	S106	deletion	Transmembrane protein
BD_wave-2.237	12099	C	T	12036	29764	NSP8	A3V	SNP	Non-Structural protein 8
BD_wave-2.237	14408	C	T	14345	29764	NSP12b	P314L	SNP	RNA-dependent RNA polymerase, post-ribosomal frameshift
BD_wave-2.237	16687	A	G	16624	29764	NSP13	I151V	SNP	Helicase
BD_wave-2.237	21614	C	T	21551	29764	S	L18F	SNP	Spike
BD_wave-2.237	21762	C	T	21699	29764	S	A67V	SNP	Spike
BD_wave-2.237	21801	A	C	21738	29764	S	D80A	SNP	Spike
BD_wave-2.237	22206	A	G	22143	29764	S	D215G	SNP	Spike
BD_wave-2.237	22286	CTTGCTTTA	.	22222	29764	S	L242	deletion	Spike
BD_wave-2.237	22813	G	T	22741	29764	S	K417N	SNP	Spike
BD_wave-2.237	23012	G	A	22940	29764	S	E484K	SNP	Spike
BD_wave-2.237	23063	A	T	22991	29764	S	N501Y	SNP	Spike
BD_wave-2.237	23379	A	G	23307	29764	S	N606S	SNP	Spike
BD_wave-2.237	23403	A	G	23331	29764	S	D614G	SNP	Spike
BD_wave-2.237	23664	C	T	23592	29764	S	A701V	SNP	Spike
BD_wave-2.237	25563	G	T	25491	29764	ORF3a	Q57H	SNP	ORF3a protein
BD_wave-2.237	25693	C	T	25621	29764	ORF3a	L101F	SNP	ORF3a protein
BD_wave-2.237	25904	C	T	25832	29764	ORF3a	S171L	SNP	ORF3a protein
BD_wave-2.237	26456	C	T	26384	29764	E	P71L	SNP	Envelope
BD_wave-2.237	28253	C	T	28181	29764	ORF8	F120F	SNP_silent	ORF8 protein
BD_wave-2.237	28887	C	T	28815	29764	N	T205I	SNP	Nucleocapsid protein
BD_wave-2.238	174	G	T	120	29764	5'UTR	174	extragenic	NA
BD_wave-2.238	241	C	T	187	29764	5'UTR	241	extragenic	NA
BD_wave-2.238	1059	C	T	1005	29764	NSP2	T85I	SNP	Non-Structural protein 2
BD_wave-2.238	2692	A	T	2638	29764	NSP2	T629T	SNP_silent	Non-Structural protein 2
BD_wave-2.238	3037	C	T	2983	29764	NSP3	F106F	SNP_silent	Predicted phosphoesterase, papain-like proteinase
BD_wave-2.238	3885	C	T	3831	29764	NSP3	P389L	SNP	Predicted phosphoesterase, papain-like proteinase
BD_wave-2.238	5230	G	T	5176	29764	NSP3	K837N	SNP	Predicted phosphoesterase, papain-like proteinase
BD_wave-2.238	6402	C	T	6348	29764	NSP3	P1228L	SNP	Predicted phosphoesterase, papain-like proteinase
BD_wave-2.238	7624	T	C	7570	29764	NSP3	V1635V	SNP_silent	Predicted phosphoesterase, papain-like proteinase
BD_wave-2.238	8052	A	G	7998	29764	NSP3	N1778S	SNP	Predicted phosphoesterase, papain-like proteinase
BD_wave-2.238	8477	T	C	8423	29764	NSP3	N1919N	SNP_silent	Predicted phosphoesterase, papain-like proteinase
BD_wave-2.238	10323	A	G	10269	29764	NSP5	K90R	SNP	3C-like proteinase
BD_wave-2.238	10396	G	T	10342	29764	NSP5	V114V	SNP_silent	3C-like proteinase
BD_wave-2.238	10615	C	T	10561	29764	NSP5	D187D	SNP_silent	3C-like proteinase
BD_wave-2.238	10969	C	T	10915	29764	NSP5	F305F	SNP_silent	3C-like proteinase
BD_wave-2.238	11288	TCTGGTTTT	.	11233	29764	NSP6	S106	deletion	Transmembrane protein
BD_wave-2.238	14408	C	T	14345	29764	NSP12b	P314L	SNP	RNA-dependent RNA polymerase, post-ribosomal frameshift
BD_wave-2.238	16687	A	G	16624	29764	NSP13	I151V	SNP	Helicase
BD_wave-2.238	18555	C	T	18492	29764	NSP14	D172D	SNP_silent	3'-to-5' exonuclease
BD_wave-2.238	21614	C	T	21551	29764	S	L18F	SNP	Spike
BD_wave-2.238	21801	A	C	21738	29764	S	D80A	SNP	Spike
BD_wave-2.238	22206	A	G	22143	29764	S	D215G	SNP	Spike
BD_wave-2.238	22286	CTTGCTTTA	.	22222	29764	S	L242	deletion	Spike
BD_wave-2.238	22813	G	T	22741	29764	S	K417N	SNP	Spike
BD_wave-2.238	23012	G	A	22940	29764	S	E484K	SNP	Spike
BD_wave-2.238	23063	A	T	22991	29764	S	N501Y	SNP	Spike
BD_wave-2.238	23403	A	G	23331	29764	S	D614G	SNP	Spike
BD_wave-2.238	23604	C	G	23532	29764	S	P681R	SNP	Spike
BD_wave-2.238	23664	C	T	23592	29764	S	A701V	SNP	Spike
BD_wave-2.238	25563	G	T	25491	29764	ORF3a	Q57H	SNP	ORF3a protein
BD_wave-2.238	25603	C	T	25531	29764	ORF3a	Q70Q	SNP_silent	ORF3a protein
BD_wave-2.238	25904	C	T	25832	29764	ORF3a	S171L	SNP	ORF3a protein
BD_wave-2.238	26456	C	T	26384	29764	E	P71L	SNP	Envelope
BD_wave-2.238	27434	C	T	27362	29764	ORF7a	T14I	SNP	ORF7a protein
BD_wave-2.238	27993	G	A	27921	29764	ORF8	D34N	SNP	ORF8 protein
BD_wave-2.238	28253	C	T	28181	29764	ORF8	F120F	SNP_silent	ORF8 protein
BD_wave-2.238	28887	C	T	28815	29764	N	T205I	SNP	Nucleocapsid protein
BD_wave-2.25	174	G	T	174	29836	5'UTR	174	extragenic	NA
BD_wave-2.25	241	C	T	241	29836	5'UTR	241	extragenic	NA
BD_wave-2.25	1059	C	T	1059	29836	NSP2	T85I	SNP	Non-Structural protein 2
BD_wave-2.25	2692	A	T	2692	29836	NSP2	T629T	SNP_silent	Non-Structural protein 2
BD_wave-2.25	3037	C	T	3037	29836	NSP3	F106F	SNP_silent	Predicted phosphoesterase, papain-like proteinase
BD_wave-2.25	5230	G	T	5230	29836	NSP3	K837N	SNP	Predicted phosphoesterase, papain-like proteinase
BD_wave-2.25	5812	C	T	5812	29836	NSP3	D1031D	SNP_silent	Predicted phosphoesterase, papain-like proteinase
BD_wave-2.25	6402	C	T	6402	29836	NSP3	P1228L	SNP	Predicted phosphoesterase, papain-like proteinase
BD_wave-2.25	7624	T	C	7624	29836	NSP3	V1635V	SNP_silent	Predicted phosphoesterase, papain-like proteinase
BD_wave-2.25	8052	A	G	8052	29836	NSP3	N1778S	SNP	Predicted phosphoesterase, papain-like proteinase
BD_wave-2.25	10323	A	G	10323	29836	NSP5	K90R	SNP	3C-like proteinase
BD_wave-2.25	10396	G	T	10396	29836	NSP5	V114V	SNP_silent	3C-like proteinase
BD_wave-2.25	10615	C	T	10615	29836	NSP5	D187D	SNP_silent	3C-like proteinase
BD_wave-2.25	11288	TCTGGTTTT	.	11287	29836	NSP6	S106	deletion	Transmembrane protein
BD_wave-2.25	14408	C	T	14399	29836	NSP12b	P314L	SNP	RNA-dependent RNA polymerase, post-ribosomal frameshift
BD_wave-2.25	16687	A	G	16678	29836	NSP13	I151V	SNP	Helicase
BD_wave-2.25	21614	C	T	21605	29836	S	L18F	SNP	Spike
BD_wave-2.25	21762	C	T	21753	29836	S	A67V	SNP	Spike
BD_wave-2.25	21801	A	C	21792	29836	S	D80A	SNP	Spike
BD_wave-2.25	22206	A	G	22197	29836	S	D215G	SNP	Spike
BD_wave-2.25	22286	CTTGCTTTA	.	22276	29836	S	L242	deletion	Spike
BD_wave-2.25	22813	G	T	22795	29836	S	K417N	SNP	Spike
BD_wave-2.25	23012	G	A	22994	29836	S	E484K	SNP	Spike
BD_wave-2.25	23063	A	T	23045	29836	S	N501Y	SNP	Spike
BD_wave-2.25	23403	A	G	23385	29836	S	D614G	SNP	Spike
BD_wave-2.25	23664	C	T	23646	29836	S	A701V	SNP	Spike
BD_wave-2.25	25563	G	T	25545	29836	ORF3a	Q57H	SNP	ORF3a protein
BD_wave-2.25	25904	C	T	25886	29836	ORF3a	S171L	SNP	ORF3a protein
BD_wave-2.25	26456	C	T	26438	29836	E	P71L	SNP	Envelope
BD_wave-2.25	28253	C	T	28235	29836	ORF8	F120F	SNP_silent	ORF8 protein
BD_wave-2.25	28887	C	T	28869	29836	N	T205I	SNP	Nucleocapsid protein
BD_wave-2.26	174	G	T	173	29826	5'UTR	174	extragenic	NA
BD_wave-2.26	241	C	T	240	29826	5'UTR	241	extragenic	NA
BD_wave-2.26	1059	C	T	1058	29826	NSP2	T85I	SNP	Non-Structural protein 2
BD_wave-2.26	2692	A	T	2691	29826	NSP2	T629T	SNP_silent	Non-Structural protein 2
BD_wave-2.26	3037	C	T	3036	29826	NSP3	F106F	SNP_silent	Predicted phosphoesterase, papain-like proteinase
BD_wave-2.26	5230	G	T	5229	29826	NSP3	K837N	SNP	Predicted phosphoesterase, papain-like proteinase
BD_wave-2.26	6402	C	T	6401	29826	NSP3	P1228L	SNP	Predicted phosphoesterase, papain-like proteinase
BD_wave-2.26	7624	T	C	7623	29826	NSP3	V1635V	SNP_silent	Predicted phosphoesterase, papain-like proteinase
BD_wave-2.26	8052	A	G	8051	29826	NSP3	N1778S	SNP	Predicted phosphoesterase, papain-like proteinase
BD_wave-2.26	10323	A	G	10322	29826	NSP5	K90R	SNP	3C-like proteinase
BD_wave-2.26	10396	G	T	10395	29826	NSP5	V114V	SNP_silent	3C-like proteinase
BD_wave-2.26	10615	C	T	10614	29826	NSP5	D187D	SNP_silent	3C-like proteinase
BD_wave-2.26	11288	TCTGGTTTT	.	11286	29826	NSP6	S106	deletion	Transmembrane protein
BD_wave-2.26	14408	C	T	14398	29826	NSP12b	P314L	SNP	RNA-dependent RNA polymerase, post-ribosomal frameshift
BD_wave-2.26	16687	A	G	16677	29826	NSP13	I151V	SNP	Helicase
BD_wave-2.26	21614	C	T	21604	29826	S	L18F	SNP	Spike
BD_wave-2.26	21801	A	C	21791	29826	S	D80A	SNP	Spike
BD_wave-2.26	22206	A	G	22196	29826	S	D215G	SNP	Spike
BD_wave-2.26	22287	TTGCTTTACATAGAAGTT	.	22276	29826	S	L242	deletion	Spike
BD_wave-2.26	22813	G	T	22785	29826	S	K417N	SNP	Spike
BD_wave-2.26	23012	G	A	22984	29826	S	E484K	SNP	Spike
BD_wave-2.26	23063	A	T	23035	29826	S	N501Y	SNP	Spike
BD_wave-2.26	23403	A	G	23375	29826	S	D614G	SNP	Spike
BD_wave-2.26	23664	C	T	23636	29826	S	A701V	SNP	Spike
BD_wave-2.26	25563	G	T	25535	29826	ORF3a	Q57H	SNP	ORF3a protein
BD_wave-2.26	25603	C	T	25575	29826	ORF3a	Q70Q	SNP_silent	ORF3a protein
BD_wave-2.26	25904	C	T	25876	29826	ORF3a	S171L	SNP	ORF3a protein
BD_wave-2.26	26456	C	T	26428	29826	E	P71L	SNP	Envelope
BD_wave-2.26	28253	C	T	28225	29826	ORF8	F120F	SNP_silent	ORF8 protein
BD_wave-2.26	28887	C	T	28859	29826	N	T205I	SNP	Nucleocapsid protein
BD_wave-2.260	174	G	T	157	29830	5'UTR	174	extragenic	NA
BD_wave-2.260	241	C	T	224	29830	5'UTR	241	extragenic	NA
BD_wave-2.260	1059	C	T	1042	29830	NSP2	T85I	SNP	Non-Structural protein 2
BD_wave-2.260	2692	A	T	2675	29830	NSP2	T629T	SNP_silent	Non-Structural protein 2
BD_wave-2.260	3037	C	T	3020	29830	NSP3	F106F	SNP_silent	Predicted phosphoesterase, papain-like proteinase
BD_wave-2.260	5230	G	T	5213	29830	NSP3	K837N	SNP	Predicted phosphoesterase, papain-like proteinase
BD_wave-2.260	5812	C	T	5795	29830	NSP3	D1031D	SNP_silent	Predicted phosphoesterase, papain-like proteinase
BD_wave-2.260	6402	C	T	6385	29830	NSP3	P1228L	SNP	Predicted phosphoesterase, papain-like proteinase
BD_wave-2.260	7624	T	C	7607	29830	NSP3	V1635V	SNP_silent	Predicted phosphoesterase, papain-like proteinase
BD_wave-2.260	8052	A	G	8035	29830	NSP3	N1778S	SNP	Predicted phosphoesterase, papain-like proteinase
BD_wave-2.260	10323	A	G	10306	29830	NSP5	K90R	SNP	3C-like proteinase
BD_wave-2.260	10396	G	T	10379	29830	NSP5	V114V	SNP_silent	3C-like proteinase
BD_wave-2.260	10615	C	T	10598	29830	NSP5	D187D	SNP_silent	3C-like proteinase
BD_wave-2.260	11288	TCTGGTTTT	.	11270	29830	NSP6	S106	deletion	Transmembrane protein
BD_wave-2.260	14408	C	T	14382	29830	NSP12b	P314L	SNP	RNA-dependent RNA polymerase, post-ribosomal frameshift
BD_wave-2.260	16687	A	G	16661	29830	NSP13	I151V	SNP	Helicase
BD_wave-2.260	21614	C	T	21588	29830	S	L18F	SNP	Spike
BD_wave-2.260	21762	C	T	21736	29830	S	A67V	SNP	Spike
BD_wave-2.260	21801	A	C	21775	29830	S	D80A	SNP	Spike
BD_wave-2.260	22206	A	G	22180	29830	S	D215G	SNP	Spike
BD_wave-2.260	22286	CTTGCTTTA	.	22259	29830	S	L242	deletion	Spike
BD_wave-2.260	22813	G	T	22778	29830	S	K417N	SNP	Spike
BD_wave-2.260	23012	G	A	22977	29830	S	E484K	SNP	Spike
BD_wave-2.260	23063	A	T	23028	29830	S	N501Y	SNP	Spike
BD_wave-2.260	23403	A	G	23368	29830	S	D614G	SNP	Spike
BD_wave-2.260	23664	C	T	23629	29830	S	A701V	SNP	Spike
BD_wave-2.260	25563	G	T	25528	29830	ORF3a	Q57H	SNP	ORF3a protein
BD_wave-2.260	25904	C	T	25869	29830	ORF3a	S171L	SNP	ORF3a protein
BD_wave-2.260	26456	C	T	26421	29830	E	P71L	SNP	Envelope
BD_wave-2.260	28253	C	T	28218	29830	ORF8	F120F	SNP_silent	ORF8 protein
BD_wave-2.260	28887	C	T	28852	29830	N	T205I	SNP	Nucleocapsid protein
BD_wave-2.264	174	G	T	120	29795	5'UTR	174	extragenic	NA
BD_wave-2.264	241	C	T	187	29795	5'UTR	241	extragenic	NA
BD_wave-2.264	1059	C	T	1005	29795	NSP2	T85I	SNP	Non-Structural protein 2
BD_wave-2.264	2692	A	T	2638	29795	NSP2	T629T	SNP_silent	Non-Structural protein 2
BD_wave-2.264	3037	C	T	2983	29795	NSP3	F106F	SNP_silent	Predicted phosphoesterase, papain-like proteinase
BD_wave-2.264	3885	C	T	3831	29795	NSP3	P389L	SNP	Predicted phosphoesterase, papain-like proteinase
BD_wave-2.264	5230	G	T	5176	29795	NSP3	K837N	SNP	Predicted phosphoesterase, papain-like proteinase
BD_wave-2.264	6402	C	T	6348	29795	NSP3	P1228L	SNP	Predicted phosphoesterase, papain-like proteinase
BD_wave-2.264	7624	T	C	7570	29795	NSP3	V1635V	SNP_silent	Predicted phosphoesterase, papain-like proteinase
BD_wave-2.264	8052	A	G	7998	29795	NSP3	N1778S	SNP	Predicted phosphoesterase, papain-like proteinase
BD_wave-2.264	10323	A	G	10269	29795	NSP5	K90R	SNP	3C-like proteinase
BD_wave-2.264	10396	G	T	10342	29795	NSP5	V114V	SNP_silent	3C-like proteinase
BD_wave-2.264	10615	C	T	10561	29795	NSP5	D187D	SNP_silent	3C-like proteinase
BD_wave-2.264	11288	TCTGGTTTT	.	11233	29795	NSP6	S106	deletion	Transmembrane protein
BD_wave-2.264	12067	G	T	12004	29795	NSP7	M75I	SNP	Non-Structural protein 7
BD_wave-2.264	14408	C	T	14345	29795	NSP12b	P314L	SNP	RNA-dependent RNA polymerase, post-ribosomal frameshift
BD_wave-2.264	16293	C	T	16230	29795	NSP13	C19C	SNP_silent	Helicase
BD_wave-2.264	16687	A	G	16624	29795	NSP13	I151V	SNP	Helicase
BD_wave-2.264	18555	C	T	18492	29795	NSP14	D172D	SNP_silent	3'-to-5' exonuclease
BD_wave-2.264	21614	C	T	21551	29795	S	L18F	SNP	Spike
BD_wave-2.264	21801	A	C	21738	29795	S	D80A	SNP	Spike
BD_wave-2.264	22206	A	G	22143	29795	S	D215G	SNP	Spike
BD_wave-2.264	22286	CTTGCTTTA	.	22222	29795	S	L242	deletion	Spike
BD_wave-2.264	22813	G	T	22741	29795	S	K417N	SNP	Spike
BD_wave-2.264	23012	G	A	22940	29795	S	E484K	SNP	Spike
BD_wave-2.264	23063	A	T	22991	29795	S	N501Y	SNP	Spike
BD_wave-2.264	23403	A	G	23331	29795	S	D614G	SNP	Spike
BD_wave-2.264	23664	C	T	23592	29795	S	A701V	SNP	Spike
BD_wave-2.264	25563	G	T	25491	29795	ORF3a	Q57H	SNP	ORF3a protein
BD_wave-2.264	25603	C	T	25531	29795	ORF3a	Q70Q	SNP_silent	ORF3a protein
BD_wave-2.264	25904	C	T	25832	29795	ORF3a	S171L	SNP	ORF3a protein
BD_wave-2.264	26456	C	T	26384	29795	E	P71L	SNP	Envelope
BD_wave-2.264	28253	C	T	28181	29795	ORF8	F120F	SNP_silent	ORF8 protein
BD_wave-2.264	28887	C	T	28815	29795	N	T205I	SNP	Nucleocapsid protein
BD_wave-2.265	174	G	T	153	29825	5'UTR	174	extragenic	NA
BD_wave-2.265	241	C	T	220	29825	5'UTR	241	extragenic	NA
BD_wave-2.265	1059	C	T	1038	29825	NSP2	T85I	SNP	Non-Structural protein 2
BD_wave-2.265	2692	A	T	2671	29825	NSP2	T629T	SNP_silent	Non-Structural protein 2
BD_wave-2.265	3037	C	T	3016	29825	NSP3	F106F	SNP_silent	Predicted phosphoesterase, papain-like proteinase
BD_wave-2.265	5230	G	T	5209	29825	NSP3	K837N	SNP	Predicted phosphoesterase, papain-like proteinase
BD_wave-2.265	6402	C	T	6381	29825	NSP3	P1228L	SNP	Predicted phosphoesterase, papain-like proteinase
BD_wave-2.265	7624	T	C	7603	29825	NSP3	V1635V	SNP_silent	Predicted phosphoesterase, papain-like proteinase
BD_wave-2.265	8052	A	G	8031	29825	NSP3	N1778S	SNP	Predicted phosphoesterase, papain-like proteinase
BD_wave-2.265	10323	A	G	10302	29825	NSP5	K90R	SNP	3C-like proteinase
BD_wave-2.265	10396	G	T	10375	29825	NSP5	V114V	SNP_silent	3C-like proteinase
BD_wave-2.265	10615	C	T	10594	29825	NSP5	D187D	SNP_silent	3C-like proteinase
BD_wave-2.265	11288	TCTGGTTTT	.	11266	29825	NSP6	S106	deletion	Transmembrane protein
BD_wave-2.265	14408	C	T	14378	29825	NSP12b	P314L	SNP	RNA-dependent RNA polymerase, post-ribosomal frameshift
BD_wave-2.265	16687	A	G	16657	29825	NSP13	I151V	SNP	Helicase
BD_wave-2.265	21614	C	T	21584	29825	S	L18F	SNP	Spike
BD_wave-2.265	21801	A	C	21771	29825	S	D80A	SNP	Spike
BD_wave-2.265	22206	A	G	22176	29825	S	D215G	SNP	Spike
BD_wave-2.265	22286	CTTGCTTTA	.	22255	29825	S	L242	deletion	Spike
BD_wave-2.265	22813	G	T	22774	29825	S	K417N	SNP	Spike
BD_wave-2.265	23012	G	A	22973	29825	S	E484K	SNP	Spike
BD_wave-2.265	23063	A	T	23024	29825	S	N501Y	SNP	Spike
BD_wave-2.265	23403	A	G	23364	29825	S	D614G	SNP	Spike
BD_wave-2.265	23664	C	T	23625	29825	S	A701V	SNP	Spike
BD_wave-2.265	25563	G	T	25524	29825	ORF3a	Q57H	SNP	ORF3a protein
BD_wave-2.265	25603	C	T	25564	29825	ORF3a	Q70Q	SNP_silent	ORF3a protein
BD_wave-2.265	25904	C	T	25865	29825	ORF3a	S171L	SNP	ORF3a protein
BD_wave-2.265	26456	C	T	26417	29825	E	P71L	SNP	Envelope
BD_wave-2.265	28253	C	T	28214	29825	ORF8	F120F	SNP_silent	ORF8 protein
BD_wave-2.265	28887	C	T	28848	29825	N	T205I	SNP	Nucleocapsid protein
BD_wave-2.267	174	G	T	120	29764	5'UTR	174	extragenic	NA
BD_wave-2.267	241	C	T	187	29764	5'UTR	241	extragenic	NA
BD_wave-2.267	1059	C	T	1005	29764	NSP2	T85I	SNP	Non-Structural protein 2
BD_wave-2.267	1218	C	T	1164	29764	NSP2	S138L	SNP	Non-Structural protein 2
BD_wave-2.267	2246	G	A	2192	29764	NSP2	G481S	SNP	Non-Structural protein 2
BD_wave-2.267	2692	A	T	2638	29764	NSP2	T629T	SNP_silent	Non-Structural protein 2
BD_wave-2.267	3037	C	T	2983	29764	NSP3	F106F	SNP_silent	Predicted phosphoesterase, papain-like proteinase
BD_wave-2.267	3096	C	T	3042	29764	NSP3	S126L	SNP	Predicted phosphoesterase, papain-like proteinase
BD_wave-2.267	5230	G	T	5176	29764	NSP3	K837N	SNP	Predicted phosphoesterase, papain-like proteinase
BD_wave-2.267	6402	C	T	6348	29764	NSP3	P1228L	SNP	Predicted phosphoesterase, papain-like proteinase
BD_wave-2.267	7624	T	C	7570	29764	NSP3	V1635V	SNP_silent	Predicted phosphoesterase, papain-like proteinase
BD_wave-2.267	8052	A	G	7998	29764	NSP3	N1778S	SNP	Predicted phosphoesterase, papain-like proteinase
BD_wave-2.267	10323	A	G	10269	29764	NSP5	K90R	SNP	3C-like proteinase
BD_wave-2.267	10396	G	T	10342	29764	NSP5	V114V	SNP_silent	3C-like proteinase
BD_wave-2.267	10615	C	T	10561	29764	NSP5	D187D	SNP_silent	3C-like proteinase
BD_wave-2.267	11288	TCTGGTTTT	.	11233	29764	NSP6	S106	deletion	Transmembrane protein
BD_wave-2.267	14408	C	T	14345	29764	NSP12b	P314L	SNP	RNA-dependent RNA polymerase, post-ribosomal frameshift
BD_wave-2.267	15656	C	T	15593	29764	NSP12b	T730I	SNP	RNA-dependent RNA polymerase, post-ribosomal frameshift
BD_wave-2.267	16687	A	G	16624	29764	NSP13	I151V	SNP	Helicase
BD_wave-2.267	21801	A	C	21738	29764	S	D80A	SNP	Spike
BD_wave-2.267	22206	A	G	22143	29764	S	D215G	SNP	Spike
BD_wave-2.267	22286	CTTGCTTTA	.	22222	29764	S	L242	deletion	Spike
BD_wave-2.267	22813	G	T	22741	29764	S	K417N	SNP	Spike
BD_wave-2.267	23012	G	A	22940	29764	S	E484K	SNP	Spike
BD_wave-2.267	23063	A	T	22991	29764	S	N501Y	SNP	Spike
BD_wave-2.267	23403	A	G	23331	29764	S	D614G	SNP	Spike
BD_wave-2.267	25563	G	T	25491	29764	ORF3a	Q57H	SNP	ORF3a protein
BD_wave-2.267	25904	C	T	25832	29764	ORF3a	S171L	SNP	ORF3a protein
BD_wave-2.267	26456	C	T	26384	29764	E	P71L	SNP	Envelope
BD_wave-2.267	28253	C	T	28181	29764	ORF8	F120F	SNP_silent	ORF8 protein
BD_wave-2.267	28603	C	T	28531	29764	N	F110F	SNP_silent	Nucleocapsid protein
BD_wave-2.267	28887	C	T	28815	29764	N	T205I	SNP	Nucleocapsid protein
BD_wave-2.27	174	G	T	174	29836	5'UTR	174	extragenic	NA
BD_wave-2.27	241	C	T	241	29836	5'UTR	241	extragenic	NA
BD_wave-2.27	1059	C	T	1059	29836	NSP2	T85I	SNP	Non-Structural protein 2
BD_wave-2.27	2692	A	T	2692	29836	NSP2	T629T	SNP_silent	Non-Structural protein 2
BD_wave-2.27	3037	C	T	3037	29836	NSP3	F106F	SNP_silent	Predicted phosphoesterase, papain-like proteinase
BD_wave-2.27	5140	C	T	5140	29836	NSP3	D807D	SNP_silent	Predicted phosphoesterase, papain-like proteinase
BD_wave-2.27	5230	G	T	5230	29836	NSP3	K837N	SNP	Predicted phosphoesterase, papain-like proteinase
BD_wave-2.27	6402	C	T	6402	29836	NSP3	P1228L	SNP	Predicted phosphoesterase, papain-like proteinase
BD_wave-2.27	6720	C	T	6720	29836	NSP3	T1334I	SNP	Predicted phosphoesterase, papain-like proteinase
BD_wave-2.27	7624	T	C	7624	29836	NSP3	V1635V	SNP_silent	Predicted phosphoesterase, papain-like proteinase
BD_wave-2.27	8052	A	G	8052	29836	NSP3	N1778S	SNP	Predicted phosphoesterase, papain-like proteinase
BD_wave-2.27	10323	A	G	10323	29836	NSP5	K90R	SNP	3C-like proteinase
BD_wave-2.27	10396	G	T	10396	29836	NSP5	V114V	SNP_silent	3C-like proteinase
BD_wave-2.27	10615	C	T	10615	29836	NSP5	D187D	SNP_silent	3C-like proteinase
BD_wave-2.27	11288	TCTGGTTTT	.	11287	29836	NSP6	S106	deletion	Transmembrane protein
BD_wave-2.27	14408	C	T	14399	29836	NSP12b	P314L	SNP	RNA-dependent RNA polymerase, post-ribosomal frameshift
BD_wave-2.27	16687	A	G	16678	29836	NSP13	I151V	SNP	Helicase
BD_wave-2.27	21614	C	T	21605	29836	S	L18F	SNP	Spike
BD_wave-2.27	21762	C	T	21753	29836	S	A67V	SNP	Spike
BD_wave-2.27	21801	A	C	21792	29836	S	D80A	SNP	Spike
BD_wave-2.27	22206	A	G	22197	29836	S	D215G	SNP	Spike
BD_wave-2.27	22286	CTTGCTTTA	.	22276	29836	S	L242	deletion	Spike
BD_wave-2.27	22813	G	T	22795	29836	S	K417N	SNP	Spike
BD_wave-2.27	23012	G	A	22994	29836	S	E484K	SNP	Spike
BD_wave-2.27	23063	A	T	23045	29836	S	N501Y	SNP	Spike
BD_wave-2.27	23403	A	G	23385	29836	S	D614G	SNP	Spike
BD_wave-2.27	23664	C	T	23646	29836	S	A701V	SNP	Spike
BD_wave-2.27	25563	G	T	25545	29836	ORF3a	Q57H	SNP	ORF3a protein
BD_wave-2.27	25904	C	T	25886	29836	ORF3a	S171L	SNP	ORF3a protein
BD_wave-2.27	26456	C	T	26438	29836	E	P71L	SNP	Envelope
BD_wave-2.27	28253	C	T	28235	29836	ORF8	F120F	SNP_silent	ORF8 protein
BD_wave-2.27	28887	C	T	28869	29836	N	T205I	SNP	Nucleocapsid protein
BD_wave-2.273	174	G	T	120	29770	5'UTR	174	extragenic	NA
BD_wave-2.273	241	C	T	187	29770	5'UTR	241	extragenic	NA
BD_wave-2.273	1059	C	T	1005	29770	NSP2	T85I	SNP	Non-Structural protein 2
BD_wave-2.273	2692	A	T	2638	29770	NSP2	T629T	SNP_silent	Non-Structural protein 2
BD_wave-2.273	3037	C	T	2983	29770	NSP3	F106F	SNP_silent	Predicted phosphoesterase, papain-like proteinase
BD_wave-2.273	5230	G	T	5176	29770	NSP3	K837N	SNP	Predicted phosphoesterase, papain-like proteinase
BD_wave-2.273	5812	C	T	5758	29770	NSP3	D1031D	SNP_silent	Predicted phosphoesterase, papain-like proteinase
BD_wave-2.273	6402	C	T	6348	29770	NSP3	P1228L	SNP	Predicted phosphoesterase, papain-like proteinase
BD_wave-2.273	7624	T	C	7570	29770	NSP3	V1635V	SNP_silent	Predicted phosphoesterase, papain-like proteinase
BD_wave-2.273	8052	A	G	7998	29770	NSP3	N1778S	SNP	Predicted phosphoesterase, papain-like proteinase
BD_wave-2.273	10323	A	G	10269	29770	NSP5	K90R	SNP	3C-like proteinase
BD_wave-2.273	10396	G	T	10342	29770	NSP5	V114V	SNP_silent	3C-like proteinase
BD_wave-2.273	10615	C	T	10561	29770	NSP5	D187D	SNP_silent	3C-like proteinase
BD_wave-2.273	11288	TCTGGTTTT	.	11233	29770	NSP6	S106	deletion	Transmembrane protein
BD_wave-2.273	14408	C	T	14345	29770	NSP12b	P314L	SNP	RNA-dependent RNA polymerase, post-ribosomal frameshift
BD_wave-2.273	16687	A	G	16624	29770	NSP13	I151V	SNP	Helicase
BD_wave-2.273	21614	C	T	21551	29770	S	L18F	SNP	Spike
BD_wave-2.273	21762	C	T	21699	29770	S	A67V	SNP	Spike
BD_wave-2.273	21801	A	C	21738	29770	S	D80A	SNP	Spike
BD_wave-2.273	22206	A	G	22143	29770	S	D215G	SNP	Spike
BD_wave-2.273	22281	CTT	.	22217	29770	S	T240	deletion	Spike
BD_wave-2.273	22813	G	T	22747	29770	S	K417N	SNP	Spike
BD_wave-2.273	23012	G	A	22946	29770	S	E484K	SNP	Spike
BD_wave-2.273	23063	A	T	22997	29770	S	N501Y	SNP	Spike
BD_wave-2.273	23403	A	G	23337	29770	S	D614G	SNP	Spike
BD_wave-2.273	23664	C	T	23598	29770	S	A701V	SNP	Spike
BD_wave-2.273	25563	G	T	25497	29770	ORF3a	Q57H	SNP	ORF3a protein
BD_wave-2.273	25904	C	T	25838	29770	ORF3a	S171L	SNP	ORF3a protein
BD_wave-2.273	26456	C	T	26390	29770	E	P71L	SNP	Envelope
BD_wave-2.273	28253	CA	TC	28187	29770	ORF8	I121L	SNP	ORF8 protein
BD_wave-2.273	28887	C	T	28821	29770	N	T205I	SNP	Nucleocapsid protein
BD_wave-2.274	174	G	T	120	29764	5'UTR	174	extragenic	NA
BD_wave-2.274	241	C	T	187	29764	5'UTR	241	extragenic	NA
BD_wave-2.274	1059	C	T	1005	29764	NSP2	T85I	SNP	Non-Structural protein 2
BD_wave-2.274	2692	A	T	2638	29764	NSP2	T629T	SNP_silent	Non-Structural protein 2
BD_wave-2.274	2788	C	T	2734	29764	NSP3	I23I	SNP_silent	Predicted phosphoesterase, papain-like proteinase
BD_wave-2.274	3037	C	T	2983	29764	NSP3	F106F	SNP_silent	Predicted phosphoesterase, papain-like proteinase
BD_wave-2.274	5074	T	C	5020	29764	NSP3	D785D	SNP_silent	Predicted phosphoesterase, papain-like proteinase
BD_wave-2.274	6402	C	T	6348	29764	NSP3	P1228L	SNP	Predicted phosphoesterase, papain-like proteinase
BD_wave-2.274	7624	T	C	7570	29764	NSP3	V1635V	SNP_silent	Predicted phosphoesterase, papain-like proteinase
BD_wave-2.274	8052	A	G	7998	29764	NSP3	N1778S	SNP	Predicted phosphoesterase, papain-like proteinase
BD_wave-2.274	10323	A	G	10269	29764	NSP5	K90R	SNP	3C-like proteinase
BD_wave-2.274	10396	G	T	10342	29764	NSP5	V114V	SNP_silent	3C-like proteinase
BD_wave-2.274	10615	C	T	10561	29764	NSP5	D187D	SNP_silent	3C-like proteinase
BD_wave-2.274	11029	G	A	10975	29764	NSP6	L19L	SNP_silent	Transmembrane protein
BD_wave-2.274	11288	TCTGGTTTT	.	11233	29764	NSP6	S106	deletion	Transmembrane protein
BD_wave-2.274	14408	C	T	14345	29764	NSP12b	P314L	SNP	RNA-dependent RNA polymerase, post-ribosomal frameshift
BD_wave-2.274	16687	A	G	16624	29764	NSP13	I151V	SNP	Helicase
BD_wave-2.274	21614	C	T	21551	29764	S	L18F	SNP	Spike
BD_wave-2.274	21801	A	C	21738	29764	S	D80A	SNP	Spike
BD_wave-2.274	21867	G	T	21804	29764	S	R102I	SNP	Spike
BD_wave-2.274	22206	A	G	22143	29764	S	D215G	SNP	Spike
BD_wave-2.274	22286	CTTGCTTTA	.	22222	29764	S	L242	deletion	Spike
BD_wave-2.274	22813	G	T	22741	29764	S	K417N	SNP	Spike
BD_wave-2.274	23063	A	T	22991	29764	S	N501Y	SNP	Spike
BD_wave-2.274	23403	A	G	23331	29764	S	D614G	SNP	Spike
BD_wave-2.274	23664	C	T	23592	29764	S	A701V	SNP	Spike
BD_wave-2.274	25553	C	T	25481	29764	ORF3a	A54V	SNP	ORF3a protein
BD_wave-2.274	25563	G	T	25491	29764	ORF3a	Q57H	SNP	ORF3a protein
BD_wave-2.274	25603	C	T	25531	29764	ORF3a	Q70Q	SNP_silent	ORF3a protein
BD_wave-2.274	25904	C	T	25832	29764	ORF3a	S171L	SNP	ORF3a protein
BD_wave-2.274	26456	C	T	26384	29764	E	P71L	SNP	Envelope
BD_wave-2.274	28253	C	T	28181	29764	ORF8	F120F	SNP_silent	ORF8 protein
BD_wave-2.274	28887	C	T	28815	29764	N	T205I	SNP	Nucleocapsid protein
BD_wave-2.275	174	G	T	120	29764	5'UTR	174	extragenic	NA
BD_wave-2.275	241	C	T	187	29764	5'UTR	241	extragenic	NA
BD_wave-2.275	1059	C	T	1005	29764	NSP2	T85I	SNP	Non-Structural protein 2
BD_wave-2.275	2692	A	T	2638	29764	NSP2	T629T	SNP_silent	Non-Structural protein 2
BD_wave-2.275	3037	C	T	2983	29764	NSP3	F106F	SNP_silent	Predicted phosphoesterase, papain-like proteinase
BD_wave-2.275	5812	C	T	5758	29764	NSP3	D1031D	SNP_silent	Predicted phosphoesterase, papain-like proteinase
BD_wave-2.275	6402	C	T	6348	29764	NSP3	P1228L	SNP	Predicted phosphoesterase, papain-like proteinase
BD_wave-2.275	7624	T	C	7570	29764	NSP3	V1635V	SNP_silent	Predicted phosphoesterase, papain-like proteinase
BD_wave-2.275	8052	A	G	7998	29764	NSP3	N1778S	SNP	Predicted phosphoesterase, papain-like proteinase
BD_wave-2.275	10323	A	G	10269	29764	NSP5	K90R	SNP	3C-like proteinase
BD_wave-2.275	10396	G	T	10342	29764	NSP5	V114V	SNP_silent	3C-like proteinase
BD_wave-2.275	10615	C	T	10561	29764	NSP5	D187D	SNP_silent	3C-like proteinase
BD_wave-2.275	11288	TCTGGTTTT	.	11233	29764	NSP6	S106	deletion	Transmembrane protein
BD_wave-2.275	14408	C	T	14345	29764	NSP12b	P314L	SNP	RNA-dependent RNA polymerase, post-ribosomal frameshift
BD_wave-2.275	16687	A	G	16624	29764	NSP13	I151V	SNP	Helicase
BD_wave-2.275	21614	C	T	21551	29764	S	L18F	SNP	Spike
BD_wave-2.275	21762	C	T	21699	29764	S	A67V	SNP	Spike
BD_wave-2.275	21801	A	C	21738	29764	S	D80A	SNP	Spike
BD_wave-2.275	22206	A	G	22143	29764	S	D215G	SNP	Spike
BD_wave-2.275	22286	CTTGCTTTA	.	22222	29764	S	L242	deletion	Spike
BD_wave-2.275	22813	G	T	22741	29764	S	K417N	SNP	Spike
BD_wave-2.275	23012	G	A	22940	29764	S	E484K	SNP	Spike
BD_wave-2.275	23063	A	T	22991	29764	S	N501Y	SNP	Spike
BD_wave-2.275	23403	A	G	23331	29764	S	D614G	SNP	Spike
BD_wave-2.275	23664	C	T	23592	29764	S	A701V	SNP	Spike
BD_wave-2.275	25563	G	T	25491	29764	ORF3a	Q57H	SNP	ORF3a protein
BD_wave-2.275	25904	C	T	25832	29764	ORF3a	S171L	SNP	ORF3a protein
BD_wave-2.275	26456	C	T	26384	29764	E	P71L	SNP	Envelope
BD_wave-2.275	28253	C	T	28181	29764	ORF8	F120F	SNP_silent	ORF8 protein
BD_wave-2.275	28887	C	T	28815	29764	N	T205I	SNP	Nucleocapsid protein
BD_wave-2.277	174	G	T	120	29764	5'UTR	174	extragenic	NA
BD_wave-2.277	241	C	T	187	29764	5'UTR	241	extragenic	NA
BD_wave-2.277	1059	C	T	1005	29764	NSP2	T85I	SNP	Non-Structural protein 2
BD_wave-2.277	2692	A	T	2638	29764	NSP2	T629T	SNP_silent	Non-Structural protein 2
BD_wave-2.277	3037	C	T	2983	29764	NSP3	F106F	SNP_silent	Predicted phosphoesterase, papain-like proteinase
BD_wave-2.277	6402	C	T	6348	29764	NSP3	P1228L	SNP	Predicted phosphoesterase, papain-like proteinase
BD_wave-2.277	7624	T	C	7570	29764	NSP3	V1635V	SNP_silent	Predicted phosphoesterase, papain-like proteinase
BD_wave-2.277	8052	A	G	7998	29764	NSP3	N1778S	SNP	Predicted phosphoesterase, papain-like proteinase
BD_wave-2.277	10323	A	G	10269	29764	NSP5	K90R	SNP	3C-like proteinase
BD_wave-2.277	10396	G	T	10342	29764	NSP5	V114V	SNP_silent	3C-like proteinase
BD_wave-2.277	10615	C	T	10561	29764	NSP5	D187D	SNP_silent	3C-like proteinase
BD_wave-2.277	11288	TCTGGTTTT	.	11233	29764	NSP6	S106	deletion	Transmembrane protein
BD_wave-2.277	14408	C	T	14345	29764	NSP12b	P314L	SNP	RNA-dependent RNA polymerase, post-ribosomal frameshift
BD_wave-2.277	16687	A	G	16624	29764	NSP13	I151V	SNP	Helicase
BD_wave-2.277	21614	C	T	21551	29764	S	L18F	SNP	Spike
BD_wave-2.277	21801	A	C	21738	29764	S	D80A	SNP	Spike
BD_wave-2.277	22206	A	G	22143	29764	S	D215G	SNP	Spike
BD_wave-2.277	22286	CTTGCTTTA	.	22222	29764	S	L242	deletion	Spike
BD_wave-2.277	22813	G	T	22741	29764	S	K417N	SNP	Spike
BD_wave-2.277	23063	A	T	22991	29764	S	N501Y	SNP	Spike
BD_wave-2.277	23403	A	G	23331	29764	S	D614G	SNP	Spike
BD_wave-2.277	23664	C	T	23592	29764	S	A701V	SNP	Spike
BD_wave-2.277	25563	G	T	25491	29764	ORF3a	Q57H	SNP	ORF3a protein
BD_wave-2.277	25603	C	T	25531	29764	ORF3a	Q70Q	SNP_silent	ORF3a protein
BD_wave-2.277	25904	C	T	25832	29764	ORF3a	S171L	SNP	ORF3a protein
BD_wave-2.277	26456	C	T	26384	29764	E	P71L	SNP	Envelope
BD_wave-2.277	28253	C	T	28181	29764	ORF8	F120F	SNP_silent	ORF8 protein
BD_wave-2.277	28887	C	T	28815	29764	N	T205I	SNP	Nucleocapsid protein
BD_wave-2.278	174	G	T	120	29764	5'UTR	174	extragenic	NA
BD_wave-2.278	241	C	T	187	29764	5'UTR	241	extragenic	NA
BD_wave-2.278	1059	C	T	1005	29764	NSP2	T85I	SNP	Non-Structural protein 2
BD_wave-2.278	2692	A	T	2638	29764	NSP2	T629T	SNP_silent	Non-Structural protein 2
BD_wave-2.278	3037	C	T	2983	29764	NSP3	F106F	SNP_silent	Predicted phosphoesterase, papain-like proteinase
BD_wave-2.278	6402	C	T	6348	29764	NSP3	P1228L	SNP	Predicted phosphoesterase, papain-like proteinase
BD_wave-2.278	7624	T	C	7570	29764	NSP3	V1635V	SNP_silent	Predicted phosphoesterase, papain-like proteinase
BD_wave-2.278	8052	A	G	7998	29764	NSP3	N1778S	SNP	Predicted phosphoesterase, papain-like proteinase
BD_wave-2.278	10323	A	G	10269	29764	NSP5	K90R	SNP	3C-like proteinase
BD_wave-2.278	10396	G	T	10342	29764	NSP5	V114V	SNP_silent	3C-like proteinase
BD_wave-2.278	11042	G	T	10988	29764	NSP6	V24F	SNP	Transmembrane protein
BD_wave-2.278	11288	TCTGGTTTT	.	11233	29764	NSP6	S106	deletion	Transmembrane protein
BD_wave-2.278	14408	C	T	14345	29764	NSP12b	P314L	SNP	RNA-dependent RNA polymerase, post-ribosomal frameshift
BD_wave-2.278	16687	A	G	16624	29764	NSP13	I151V	SNP	Helicase
BD_wave-2.278	21614	C	T	21551	29764	S	L18F	SNP	Spike
BD_wave-2.278	21801	A	C	21738	29764	S	D80A	SNP	Spike
BD_wave-2.278	22206	A	G	22143	29764	S	D215G	SNP	Spike
BD_wave-2.278	22286	CTTGCTTTA	.	22222	29764	S	L242	deletion	Spike
BD_wave-2.278	22813	G	T	22741	29764	S	K417N	SNP	Spike
BD_wave-2.278	23403	A	G	23331	29764	S	D614G	SNP	Spike
BD_wave-2.278	23664	C	T	23592	29764	S	A701V	SNP	Spike
BD_wave-2.278	25413	C	T	25341	29764	ORF3a	I7I	SNP_silent	ORF3a protein
BD_wave-2.278	25563	G	T	25491	29764	ORF3a	Q57H	SNP	ORF3a protein
BD_wave-2.278	25904	C	T	25832	29764	ORF3a	S171L	SNP	ORF3a protein
BD_wave-2.278	28253	C	T	28181	29764	ORF8	F120F	SNP_silent	ORF8 protein
BD_wave-2.278	28887	C	T	28815	29764	N	T205I	SNP	Nucleocapsid protein
BD_wave-2.279	174	G	T	120	29764	5'UTR	174	extragenic	NA
BD_wave-2.279	241	C	T	187	29764	5'UTR	241	extragenic	NA
BD_wave-2.279	1059	C	T	1005	29764	NSP2	T85I	SNP	Non-Structural protein 2
BD_wave-2.279	2692	A	T	2638	29764	NSP2	T629T	SNP_silent	Non-Structural protein 2
BD_wave-2.279	3037	C	T	2983	29764	NSP3	F106F	SNP_silent	Predicted phosphoesterase, papain-like proteinase
BD_wave-2.279	5812	C	T	5758	29764	NSP3	D1031D	SNP_silent	Predicted phosphoesterase, papain-like proteinase
BD_wave-2.279	6402	C	T	6348	29764	NSP3	P1228L	SNP	Predicted phosphoesterase, papain-like proteinase
BD_wave-2.279	7624	T	C	7570	29764	NSP3	V1635V	SNP_silent	Predicted phosphoesterase, papain-like proteinase
BD_wave-2.279	8052	A	G	7998	29764	NSP3	N1778S	SNP	Predicted phosphoesterase, papain-like proteinase
BD_wave-2.279	10323	A	G	10269	29764	NSP5	K90R	SNP	3C-like proteinase
BD_wave-2.279	10396	G	T	10342	29764	NSP5	V114V	SNP_silent	3C-like proteinase
BD_wave-2.279	10615	C	T	10561	29764	NSP5	D187D	SNP_silent	3C-like proteinase
BD_wave-2.279	11288	TCTGGTTTT	.	11233	29764	NSP6	S106	deletion	Transmembrane protein
BD_wave-2.279	14408	C	T	14345	29764	NSP12b	P314L	SNP	RNA-dependent RNA polymerase, post-ribosomal frameshift
BD_wave-2.279	16687	A	G	16624	29764	NSP13	I151V	SNP	Helicase
BD_wave-2.279	21614	C	T	21551	29764	S	L18F	SNP	Spike
BD_wave-2.279	21762	C	T	21699	29764	S	A67V	SNP	Spike
BD_wave-2.279	21801	A	C	21738	29764	S	D80A	SNP	Spike
BD_wave-2.279	22206	A	G	22143	29764	S	D215G	SNP	Spike
BD_wave-2.279	22286	CTTGCTTTA	.	22222	29764	S	L242	deletion	Spike
BD_wave-2.279	22813	G	T	22741	29764	S	K417N	SNP	Spike
BD_wave-2.279	23063	A	T	22991	29764	S	N501Y	SNP	Spike
BD_wave-2.279	23403	A	G	23331	29764	S	D614G	SNP	Spike
BD_wave-2.279	23664	C	T	23592	29764	S	A701V	SNP	Spike
BD_wave-2.279	25563	G	T	25491	29764	ORF3a	Q57H	SNP	ORF3a protein
BD_wave-2.279	25904	C	T	25832	29764	ORF3a	S171L	SNP	ORF3a protein
BD_wave-2.279	26456	C	T	26384	29764	E	P71L	SNP	Envelope
BD_wave-2.279	26735	C	T	26663	29764	M	Y71Y	SNP_silent	Membrane
BD_wave-2.279	28253	C	T	28181	29764	ORF8	F120F	SNP_silent	ORF8 protein
BD_wave-2.279	28887	C	T	28815	29764	N	T205I	SNP	Nucleocapsid protein
BD_wave-2.28	174	G	T	171	29833	5'UTR	174	extragenic	NA
BD_wave-2.28	241	C	T	238	29833	5'UTR	241	extragenic	NA
BD_wave-2.28	1059	C	T	1056	29833	NSP2	T85I	SNP	Non-Structural protein 2
BD_wave-2.28	1192	A	G	1189	29833	NSP2	P129P	SNP_silent	Non-Structural protein 2
BD_wave-2.28	2692	A	T	2689	29833	NSP2	T629T	SNP_silent	Non-Structural protein 2
BD_wave-2.28	3037	C	T	3034	29833	NSP3	F106F	SNP_silent	Predicted phosphoesterase, papain-like proteinase
BD_wave-2.28	5230	G	T	5227	29833	NSP3	K837N	SNP	Predicted phosphoesterase, papain-like proteinase
BD_wave-2.28	6402	C	T	6399	29833	NSP3	P1228L	SNP	Predicted phosphoesterase, papain-like proteinase
BD_wave-2.28	7624	T	C	7621	29833	NSP3	V1635V	SNP_silent	Predicted phosphoesterase, papain-like proteinase
BD_wave-2.28	8052	A	G	8049	29833	NSP3	N1778S	SNP	Predicted phosphoesterase, papain-like proteinase
BD_wave-2.28	10323	A	G	10320	29833	NSP5	K90R	SNP	3C-like proteinase
BD_wave-2.28	10396	G	T	10393	29833	NSP5	V114V	SNP_silent	3C-like proteinase
BD_wave-2.28	10615	C	T	10612	29833	NSP5	D187D	SNP_silent	3C-like proteinase
BD_wave-2.28	11288	TCTGGTTTT	.	11284	29833	NSP6	S106	deletion	Transmembrane protein
BD_wave-2.28	14408	C	T	14396	29833	NSP12b	P314L	SNP	RNA-dependent RNA polymerase, post-ribosomal frameshift
BD_wave-2.28	16687	A	G	16675	29833	NSP13	I151V	SNP	Helicase
BD_wave-2.28	21614	C	T	21602	29833	S	L18F	SNP	Spike
BD_wave-2.28	21762	C	T	21750	29833	S	A67V	SNP	Spike
BD_wave-2.28	21801	A	C	21789	29833	S	D80A	SNP	Spike
BD_wave-2.28	22206	A	G	22194	29833	S	D215G	SNP	Spike
BD_wave-2.28	22286	CTTGCTTTA	.	22273	29833	S	L242	deletion	Spike
BD_wave-2.28	22813	G	T	22792	29833	S	K417N	SNP	Spike
BD_wave-2.28	23012	G	A	22991	29833	S	E484K	SNP	Spike
BD_wave-2.28	23063	A	T	23042	29833	S	N501Y	SNP	Spike
BD_wave-2.28	23403	A	G	23382	29833	S	D614G	SNP	Spike
BD_wave-2.28	23664	C	T	23643	29833	S	A701V	SNP	Spike
BD_wave-2.28	25563	G	T	25542	29833	ORF3a	Q57H	SNP	ORF3a protein
BD_wave-2.28	25904	C	T	25883	29833	ORF3a	S171L	SNP	ORF3a protein
BD_wave-2.28	26456	C	T	26435	29833	E	P71L	SNP	Envelope
BD_wave-2.28	28253	C	T	28232	29833	ORF8	F120F	SNP_silent	ORF8 protein
BD_wave-2.28	28887	C	T	28866	29833	N	T205I	SNP	Nucleocapsid protein
BD_wave-2.281	174	G	T	174	29836	5'UTR	174	extragenic	NA
BD_wave-2.281	241	C	T	241	29836	5'UTR	241	extragenic	NA
BD_wave-2.281	1059	C	T	1059	29836	NSP2	T85I	SNP	Non-Structural protein 2
BD_wave-2.281	2692	A	T	2692	29836	NSP2	T629T	SNP_silent	Non-Structural protein 2
BD_wave-2.281	3037	C	T	3037	29836	NSP3	F106F	SNP_silent	Predicted phosphoesterase, papain-like proteinase
BD_wave-2.281	5230	G	T	5230	29836	NSP3	K837N	SNP	Predicted phosphoesterase, papain-like proteinase
BD_wave-2.281	6402	C	T	6402	29836	NSP3	P1228L	SNP	Predicted phosphoesterase, papain-like proteinase
BD_wave-2.281	7624	T	C	7624	29836	NSP3	V1635V	SNP_silent	Predicted phosphoesterase, papain-like proteinase
BD_wave-2.281	8052	A	G	8052	29836	NSP3	N1778S	SNP	Predicted phosphoesterase, papain-like proteinase
BD_wave-2.281	10323	A	G	10323	29836	NSP5	K90R	SNP	3C-like proteinase
BD_wave-2.281	10396	G	T	10396	29836	NSP5	V114V	SNP_silent	3C-like proteinase
BD_wave-2.281	10615	C	T	10615	29836	NSP5	D187D	SNP_silent	3C-like proteinase
BD_wave-2.281	11288	TCTGGTTTT	.	11287	29836	NSP6	S106	deletion	Transmembrane protein
BD_wave-2.281	14408	C	T	14399	29836	NSP12b	P314L	SNP	RNA-dependent RNA polymerase, post-ribosomal frameshift
BD_wave-2.281	16687	A	G	16678	29836	NSP13	I151V	SNP	Helicase
BD_wave-2.281	18395	C	T	18386	29836	NSP14	A119V	SNP	3'-to-5' exonuclease
BD_wave-2.281	21614	C	T	21605	29836	S	L18F	SNP	Spike
BD_wave-2.281	21801	A	C	21792	29836	S	D80A	SNP	Spike
BD_wave-2.281	22031	T	C	22022	29836	S	F157L	SNP	Spike
BD_wave-2.281	22206	A	G	22197	29836	S	D215G	SNP	Spike
BD_wave-2.281	22286	CTTGCTTTA	.	22276	29836	S	L242	deletion	Spike
BD_wave-2.281	22813	G	T	22795	29836	S	K417N	SNP	Spike
BD_wave-2.281	23012	G	A	22994	29836	S	E484K	SNP	Spike
BD_wave-2.281	23063	A	T	23045	29836	S	N501Y	SNP	Spike
BD_wave-2.281	23403	A	G	23385	29836	S	D614G	SNP	Spike
BD_wave-2.281	23664	C	T	23646	29836	S	A701V	SNP	Spike
BD_wave-2.281	25563	G	T	25545	29836	ORF3a	Q57H	SNP	ORF3a protein
BD_wave-2.281	25603	C	T	25585	29836	ORF3a	Q70Q	SNP_silent	ORF3a protein
BD_wave-2.281	25904	C	T	25886	29836	ORF3a	S171L	SNP	ORF3a protein
BD_wave-2.281	26456	C	T	26438	29836	E	P71L	SNP	Envelope
BD_wave-2.281	28253	C	T	28235	29836	ORF8	F120F	SNP_silent	ORF8 protein
BD_wave-2.281	28887	C	T	28869	29836	N	T205I	SNP	Nucleocapsid protein
BD_wave-2.283	174	G	T	170	29829	5'UTR	174	extragenic	NA
BD_wave-2.283	241	C	T	237	29829	5'UTR	241	extragenic	NA
BD_wave-2.283	1059	C	T	1055	29829	NSP2	T85I	SNP	Non-Structural protein 2
BD_wave-2.283	2692	A	T	2688	29829	NSP2	T629T	SNP_silent	Non-Structural protein 2
BD_wave-2.283	3037	C	T	3033	29829	NSP3	F106F	SNP_silent	Predicted phosphoesterase, papain-like proteinase
BD_wave-2.283	5230	G	T	5226	29829	NSP3	K837N	SNP	Predicted phosphoesterase, papain-like proteinase
BD_wave-2.283	6402	C	T	6398	29829	NSP3	P1228L	SNP	Predicted phosphoesterase, papain-like proteinase
BD_wave-2.283	7624	T	C	7620	29829	NSP3	V1635V	SNP_silent	Predicted phosphoesterase, papain-like proteinase
BD_wave-2.283	8052	A	G	8048	29829	NSP3	N1778S	SNP	Predicted phosphoesterase, papain-like proteinase
BD_wave-2.283	10323	A	G	10319	29829	NSP5	K90R	SNP	3C-like proteinase
BD_wave-2.283	10396	G	T	10392	29829	NSP5	V114V	SNP_silent	3C-like proteinase
BD_wave-2.283	10615	C	T	10611	29829	NSP5	D187D	SNP_silent	3C-like proteinase
BD_wave-2.283	11288	TCTGGTTTT	.	11283	29829	NSP6	S106	deletion	Transmembrane protein
BD_wave-2.283	14408	C	T	14395	29829	NSP12b	P314L	SNP	RNA-dependent RNA polymerase, post-ribosomal frameshift
BD_wave-2.283	16665	G	A	16652	29829	NSP13	E143E	SNP_silent	Helicase
BD_wave-2.283	16687	A	G	16674	29829	NSP13	I151V	SNP	Helicase
BD_wave-2.283	21614	C	T	21601	29829	S	L18F	SNP	Spike
BD_wave-2.283	21801	A	C	21788	29829	S	D80A	SNP	Spike
BD_wave-2.283	22206	A	G	22193	29829	S	D215G	SNP	Spike
BD_wave-2.283	22286	CTTGCTTTA	.	22272	29829	S	L242	deletion	Spike
BD_wave-2.283	22813	G	T	22791	29829	S	K417N	SNP	Spike
BD_wave-2.283	23012	G	A	22990	29829	S	E484K	SNP	Spike
BD_wave-2.283	23063	A	T	23041	29829	S	N501Y	SNP	Spike
BD_wave-2.283	23403	A	G	23381	29829	S	D614G	SNP	Spike
BD_wave-2.283	23664	C	T	23642	29829	S	A701V	SNP	Spike
BD_wave-2.283	25563	G	T	25541	29829	ORF3a	Q57H	SNP	ORF3a protein
BD_wave-2.283	25603	C	T	25581	29829	ORF3a	Q70Q	SNP_silent	ORF3a protein
BD_wave-2.283	25904	C	T	25882	29829	ORF3a	S171L	SNP	ORF3a protein
BD_wave-2.283	26456	C	T	26434	29829	E	P71L	SNP	Envelope
BD_wave-2.283	28253	C	T	28231	29829	ORF8	F120F	SNP_silent	ORF8 protein
BD_wave-2.283	28887	C	T	28865	29829	N	T205I	SNP	Nucleocapsid protein
BD_wave-2.284	174	G	T	168	29829	5'UTR	174	extragenic	NA
BD_wave-2.284	241	C	T	235	29829	5'UTR	241	extragenic	NA
BD_wave-2.284	1059	C	T	1053	29829	NSP2	T85I	SNP	Non-Structural protein 2
BD_wave-2.284	2692	A	T	2686	29829	NSP2	T629T	SNP_silent	Non-Structural protein 2
BD_wave-2.284	3037	C	T	3031	29829	NSP3	F106F	SNP_silent	Predicted phosphoesterase, papain-like proteinase
BD_wave-2.284	5230	G	T	5224	29829	NSP3	K837N	SNP	Predicted phosphoesterase, papain-like proteinase
BD_wave-2.284	6031	C	T	6025	29829	NSP3	N1104N	SNP_silent	Predicted phosphoesterase, papain-like proteinase
BD_wave-2.284	6402	C	T	6396	29829	NSP3	P1228L	SNP	Predicted phosphoesterase, papain-like proteinase
BD_wave-2.284	7624	T	C	7618	29829	NSP3	V1635V	SNP_silent	Predicted phosphoesterase, papain-like proteinase
BD_wave-2.284	8052	A	G	8046	29829	NSP3	N1778S	SNP	Predicted phosphoesterase, papain-like proteinase
BD_wave-2.284	10323	A	G	10317	29829	NSP5	K90R	SNP	3C-like proteinase
BD_wave-2.284	10396	G	T	10390	29829	NSP5	V114V	SNP_silent	3C-like proteinase
BD_wave-2.284	10615	C	T	10609	29829	NSP5	D187D	SNP_silent	3C-like proteinase
BD_wave-2.284	11288	TCTGGTTTT	.	11281	29829	NSP6	S106	deletion	Transmembrane protein
BD_wave-2.284	14408	C	T	14393	29829	NSP12b	P314L	SNP	RNA-dependent RNA polymerase, post-ribosomal frameshift
BD_wave-2.284	16687	A	G	16672	29829	NSP13	I151V	SNP	Helicase
BD_wave-2.284	21614	C	T	21599	29829	S	L18F	SNP	Spike
BD_wave-2.284	21762	C	T	21747	29829	S	A67V	SNP	Spike
BD_wave-2.284	21801	A	C	21786	29829	S	D80A	SNP	Spike
BD_wave-2.284	22206	A	G	22191	29829	S	D215G	SNP	Spike
BD_wave-2.284	22286	CTTGCTTTA	.	22270	29829	S	L242	deletion	Spike
BD_wave-2.284	22813	G	T	22789	29829	S	K417N	SNP	Spike
BD_wave-2.284	23012	G	A	22988	29829	S	E484K	SNP	Spike
BD_wave-2.284	23063	A	T	23039	29829	S	N501Y	SNP	Spike
BD_wave-2.284	23403	A	G	23379	29829	S	D614G	SNP	Spike
BD_wave-2.284	23664	C	T	23640	29829	S	A701V	SNP	Spike
BD_wave-2.284	25563	G	T	25539	29829	ORF3a	Q57H	SNP	ORF3a protein
BD_wave-2.284	25904	C	T	25880	29829	ORF3a	S171L	SNP	ORF3a protein
BD_wave-2.284	26456	C	T	26432	29829	E	P71L	SNP	Envelope
BD_wave-2.284	28253	C	T	28229	29829	ORF8	F120F	SNP_silent	ORF8 protein
BD_wave-2.284	28887	C	T	28863	29829	N	T205I	SNP	Nucleocapsid protein
BD_wave-2.284	29721	C	T	29697	29829	3'UTR	29721	extragenic	NA
BD_wave-2.288	174	G	T	174	29827	5'UTR	174	extragenic	NA
BD_wave-2.288	241	C	T	241	29827	5'UTR	241	extragenic	NA
BD_wave-2.288	1059	C	T	1059	29827	NSP2	T85I	SNP	Non-Structural protein 2
BD_wave-2.288	2692	A	T	2692	29827	NSP2	T629T	SNP_silent	Non-Structural protein 2
BD_wave-2.288	3037	C	T	3037	29827	NSP3	F106F	SNP_silent	Predicted phosphoesterase, papain-like proteinase
BD_wave-2.288	5230	G	T	5230	29827	NSP3	K837N	SNP	Predicted phosphoesterase, papain-like proteinase
BD_wave-2.288	6402	C	T	6402	29827	NSP3	P1228L	SNP	Predicted phosphoesterase, papain-like proteinase
BD_wave-2.288	7624	T	C	7624	29827	NSP3	V1635V	SNP_silent	Predicted phosphoesterase, papain-like proteinase
BD_wave-2.288	8052	A	G	8052	29827	NSP3	N1778S	SNP	Predicted phosphoesterase, papain-like proteinase
BD_wave-2.288	10323	A	G	10323	29827	NSP5	K90R	SNP	3C-like proteinase
BD_wave-2.288	10396	G	T	10396	29827	NSP5	V114V	SNP_silent	3C-like proteinase
BD_wave-2.288	10615	C	T	10615	29827	NSP5	D187D	SNP_silent	3C-like proteinase
BD_wave-2.288	11287	GTCTGGTTTTAAGCTAAA	.	11286	29827	NSP6	S106	deletion	Transmembrane protein
BD_wave-2.288	14408	C	T	14390	29827	NSP12b	P314L	SNP	RNA-dependent RNA polymerase, post-ribosomal frameshift
BD_wave-2.288	16687	A	G	16669	29827	NSP13	I151V	SNP	Helicase
BD_wave-2.288	21614	C	T	21596	29827	S	L18F	SNP	Spike
BD_wave-2.288	21762	C	T	21744	29827	S	A67V	SNP	Spike
BD_wave-2.288	21801	A	C	21783	29827	S	D80A	SNP	Spike
BD_wave-2.288	22206	A	G	22188	29827	S	D215G	SNP	Spike
BD_wave-2.288	22286	CTTGCTTTA	.	22267	29827	S	L242	deletion	Spike
BD_wave-2.288	22813	G	T	22786	29827	S	K417N	SNP	Spike
BD_wave-2.288	23012	G	A	22985	29827	S	E484K	SNP	Spike
BD_wave-2.288	23063	A	T	23036	29827	S	N501Y	SNP	Spike
BD_wave-2.288	23403	A	G	23376	29827	S	D614G	SNP	Spike
BD_wave-2.288	23664	C	T	23637	29827	S	A701V	SNP	Spike
BD_wave-2.288	25563	G	T	25536	29827	ORF3a	Q57H	SNP	ORF3a protein
BD_wave-2.288	25904	C	T	25877	29827	ORF3a	S171L	SNP	ORF3a protein
BD_wave-2.288	26456	C	T	26429	29827	E	P71L	SNP	Envelope
BD_wave-2.288	28253	C	T	28226	29827	ORF8	F120F	SNP_silent	ORF8 protein
BD_wave-2.288	28887	C	T	28860	29827	N	T205I	SNP	Nucleocapsid protein
BD_wave-2.288	29679	C	T	29652	29827	3'UTR	29679	extragenic	NA
BD_wave-2.29	174	G	T	174	29835	5'UTR	174	extragenic	NA
BD_wave-2.29	241	C	T	241	29835	5'UTR	241	extragenic	NA
BD_wave-2.29	1059	C	T	1059	29835	NSP2	T85I	SNP	Non-Structural protein 2
BD_wave-2.29	2692	A	T	2692	29835	NSP2	T629T	SNP_silent	Non-Structural protein 2
BD_wave-2.29	3037	C	T	3037	29835	NSP3	F106F	SNP_silent	Predicted phosphoesterase, papain-like proteinase
BD_wave-2.29	5230	G	T	5230	29835	NSP3	K837N	SNP	Predicted phosphoesterase, papain-like proteinase
BD_wave-2.29	6402	C	T	6402	29835	NSP3	P1228L	SNP	Predicted phosphoesterase, papain-like proteinase
BD_wave-2.29	7624	T	C	7624	29835	NSP3	V1635V	SNP_silent	Predicted phosphoesterase, papain-like proteinase
BD_wave-2.29	8052	A	G	8052	29835	NSP3	N1778S	SNP	Predicted phosphoesterase, papain-like proteinase
BD_wave-2.29	10323	A	G	10323	29835	NSP5	K90R	SNP	3C-like proteinase
BD_wave-2.29	10396	G	T	10396	29835	NSP5	V114V	SNP_silent	3C-like proteinase
BD_wave-2.29	10615	C	T	10615	29835	NSP5	D187D	SNP_silent	3C-like proteinase
BD_wave-2.29	11288	TCTGGTTTT	.	11287	29835	NSP6	S106	deletion	Transmembrane protein
BD_wave-2.29	14408	C	T	14399	29835	NSP12b	P314L	SNP	RNA-dependent RNA polymerase, post-ribosomal frameshift
BD_wave-2.29	16687	A	G	16678	29835	NSP13	I151V	SNP	Helicase
BD_wave-2.29	21614	C	T	21605	29835	S	L18F	SNP	Spike
BD_wave-2.29	21801	A	C	21792	29835	S	D80A	SNP	Spike
BD_wave-2.29	22206	A	G	22197	29835	S	D215G	SNP	Spike
BD_wave-2.29	22286	CTTGCTTTA	.	22276	29835	S	L242	deletion	Spike
BD_wave-2.29	22813	G	T	22795	29835	S	K417N	SNP	Spike
BD_wave-2.29	23012	G	A	22994	29835	S	E484K	SNP	Spike
BD_wave-2.29	23063	A	T	23045	29835	S	N501Y	SNP	Spike
BD_wave-2.29	23403	A	G	23385	29835	S	D614G	SNP	Spike
BD_wave-2.29	23664	C	T	23646	29835	S	A701V	SNP	Spike
BD_wave-2.29	25563	G	T	25545	29835	ORF3a	Q57H	SNP	ORF3a protein
BD_wave-2.29	25904	C	T	25886	29835	ORF3a	S171L	SNP	ORF3a protein
BD_wave-2.29	26456	C	T	26438	29835	E	P71L	SNP	Envelope
BD_wave-2.29	27795	T	.	27776	29835	ORF7b	F13	deletion_frameshift	ORF7b protein
BD_wave-2.29	28253	C	T	28234	29835	ORF8	F120F	SNP_silent	ORF8 protein
BD_wave-2.29	28887	C	T	28868	29835	N	T205I	SNP	Nucleocapsid protein
BD_wave-2.291	174	G	T	174	29836	5'UTR	174	extragenic	NA
BD_wave-2.291	241	C	T	241	29836	5'UTR	241	extragenic	NA
BD_wave-2.291	1059	C	T	1059	29836	NSP2	T85I	SNP	Non-Structural protein 2
BD_wave-2.291	2692	A	T	2692	29836	NSP2	T629T	SNP_silent	Non-Structural protein 2
BD_wave-2.291	3037	C	T	3037	29836	NSP3	F106F	SNP_silent	Predicted phosphoesterase, papain-like proteinase
BD_wave-2.291	5230	G	T	5230	29836	NSP3	K837N	SNP	Predicted phosphoesterase, papain-like proteinase
BD_wave-2.291	5812	C	T	5812	29836	NSP3	D1031D	SNP_silent	Predicted phosphoesterase, papain-like proteinase
BD_wave-2.291	6402	C	T	6402	29836	NSP3	P1228L	SNP	Predicted phosphoesterase, papain-like proteinase
BD_wave-2.291	7624	T	C	7624	29836	NSP3	V1635V	SNP_silent	Predicted phosphoesterase, papain-like proteinase
BD_wave-2.291	8052	A	G	8052	29836	NSP3	N1778S	SNP	Predicted phosphoesterase, papain-like proteinase
BD_wave-2.291	10323	A	G	10323	29836	NSP5	K90R	SNP	3C-like proteinase
BD_wave-2.291	10396	G	T	10396	29836	NSP5	V114V	SNP_silent	3C-like proteinase
BD_wave-2.291	10615	C	T	10615	29836	NSP5	D187D	SNP_silent	3C-like proteinase
BD_wave-2.291	11288	TCTGGTTTT	.	11287	29836	NSP6	S106	deletion	Transmembrane protein
BD_wave-2.291	14408	C	T	14399	29836	NSP12b	P314L	SNP	RNA-dependent RNA polymerase, post-ribosomal frameshift
BD_wave-2.291	16687	A	G	16678	29836	NSP13	I151V	SNP	Helicase
BD_wave-2.291	21614	C	T	21605	29836	S	L18F	SNP	Spike
BD_wave-2.291	21762	C	T	21753	29836	S	A67V	SNP	Spike
BD_wave-2.291	21801	A	C	21792	29836	S	D80A	SNP	Spike
BD_wave-2.291	22206	A	G	22197	29836	S	D215G	SNP	Spike
BD_wave-2.291	22286	CTTGCTTTA	.	22276	29836	S	L242	deletion	Spike
BD_wave-2.291	22813	G	T	22795	29836	S	K417N	SNP	Spike
BD_wave-2.291	23012	G	A	22994	29836	S	E484K	SNP	Spike
BD_wave-2.291	23063	A	T	23045	29836	S	N501Y	SNP	Spike
BD_wave-2.291	23403	A	G	23385	29836	S	D614G	SNP	Spike
BD_wave-2.291	23664	C	T	23646	29836	S	A701V	SNP	Spike
BD_wave-2.291	25563	G	T	25545	29836	ORF3a	Q57H	SNP	ORF3a protein
BD_wave-2.291	25904	C	T	25886	29836	ORF3a	S171L	SNP	ORF3a protein
BD_wave-2.291	26456	C	T	26438	29836	E	P71L	SNP	Envelope
BD_wave-2.291	28253	CA	TC	28235	29836	ORF8	I121L	SNP	ORF8 protein
BD_wave-2.291	28887	C	T	28869	29836	N	T205I	SNP	Nucleocapsid protein
BD_wave-2.294	174	G	T	173	29826	5'UTR	174	extragenic	NA
BD_wave-2.294	241	C	T	240	29826	5'UTR	241	extragenic	NA
BD_wave-2.294	1059	C	T	1058	29826	NSP2	T85I	SNP	Non-Structural protein 2
BD_wave-2.294	2692	A	T	2691	29826	NSP2	T629T	SNP_silent	Non-Structural protein 2
BD_wave-2.294	3037	C	T	3036	29826	NSP3	F106F	SNP_silent	Predicted phosphoesterase, papain-like proteinase
BD_wave-2.294	5230	G	T	5229	29826	NSP3	K837N	SNP	Predicted phosphoesterase, papain-like proteinase
BD_wave-2.294	6402	C	T	6401	29826	NSP3	P1228L	SNP	Predicted phosphoesterase, papain-like proteinase
BD_wave-2.294	7624	T	C	7623	29826	NSP3	V1635V	SNP_silent	Predicted phosphoesterase, papain-like proteinase
BD_wave-2.294	8052	A	G	8051	29826	NSP3	N1778S	SNP	Predicted phosphoesterase, papain-like proteinase
BD_wave-2.294	10323	A	G	10322	29826	NSP5	K90R	SNP	3C-like proteinase
BD_wave-2.294	10396	G	T	10395	29826	NSP5	V114V	SNP_silent	3C-like proteinase
BD_wave-2.294	10615	C	T	10614	29826	NSP5	D187D	SNP_silent	3C-like proteinase
BD_wave-2.294	11288	TCTGGTTTT	.	11286	29826	NSP6	S106	deletion	Transmembrane protein
BD_wave-2.294	14408	C	T	14398	29826	NSP12b	P314L	SNP	RNA-dependent RNA polymerase, post-ribosomal frameshift
BD_wave-2.294	16687	A	G	16677	29826	NSP13	I151V	SNP	Helicase
BD_wave-2.294	21614	C	T	21604	29826	S	L18F	SNP	Spike
BD_wave-2.294	21801	A	C	21791	29826	S	D80A	SNP	Spike
BD_wave-2.294	22206	A	G	22196	29826	S	D215G	SNP	Spike
BD_wave-2.294	22278	AAACTTTACTTGCTTTAC	.	22267	29826	S	Q239	deletion	Spike
BD_wave-2.294	22813	G	T	22785	29826	S	K417N	SNP	Spike
BD_wave-2.294	23012	G	A	22984	29826	S	E484K	SNP	Spike
BD_wave-2.294	23063	A	T	23035	29826	S	N501Y	SNP	Spike
BD_wave-2.294	23403	A	G	23375	29826	S	D614G	SNP	Spike
BD_wave-2.294	23664	C	T	23636	29826	S	A701V	SNP	Spike
BD_wave-2.294	24675	A	G	24647	29826	S	K1038R	SNP	Spike
BD_wave-2.294	25563	G	T	25535	29826	ORF3a	Q57H	SNP	ORF3a protein
BD_wave-2.294	25603	C	T	25575	29826	ORF3a	Q70Q	SNP_silent	ORF3a protein
BD_wave-2.294	25904	C	T	25876	29826	ORF3a	S171L	SNP	ORF3a protein
BD_wave-2.294	26456	C	T	26428	29826	E	P71L	SNP	Envelope
BD_wave-2.294	28253	C	T	28225	29826	ORF8	F120F	SNP_silent	ORF8 protein
BD_wave-2.294	28887	C	T	28859	29826	N	T205I	SNP	Nucleocapsid protein
BD_wave-2.295	174	G	T	161	29822	5'UTR	174	extragenic	NA
BD_wave-2.295	241	C	T	228	29822	5'UTR	241	extragenic	NA
BD_wave-2.295	1059	C	T	1046	29822	NSP2	T85I	SNP	Non-Structural protein 2
BD_wave-2.295	1868	G	A	1855	29822	NSP2	A355T	SNP	Non-Structural protein 2
BD_wave-2.295	2692	A	T	2679	29822	NSP2	T629T	SNP_silent	Non-Structural protein 2
BD_wave-2.295	3037	C	T	3024	29822	NSP3	F106F	SNP_silent	Predicted phosphoesterase, papain-like proteinase
BD_wave-2.295	3096	C	T	3083	29822	NSP3	S126L	SNP	Predicted phosphoesterase, papain-like proteinase
BD_wave-2.295	5230	G	T	5217	29822	NSP3	K837N	SNP	Predicted phosphoesterase, papain-like proteinase
BD_wave-2.295	6402	C	T	6389	29822	NSP3	P1228L	SNP	Predicted phosphoesterase, papain-like proteinase
BD_wave-2.295	7624	T	C	7611	29822	NSP3	V1635V	SNP_silent	Predicted phosphoesterase, papain-like proteinase
BD_wave-2.295	8052	A	G	8039	29822	NSP3	N1778S	SNP	Predicted phosphoesterase, papain-like proteinase
BD_wave-2.295	10323	A	G	10310	29822	NSP5	K90R	SNP	3C-like proteinase
BD_wave-2.295	10396	G	T	10383	29822	NSP5	V114V	SNP_silent	3C-like proteinase
BD_wave-2.295	10615	C	T	10602	29822	NSP5	D187D	SNP_silent	3C-like proteinase
BD_wave-2.295	11288	TCTGGTTTT	.	11274	29822	NSP6	S106	deletion	Transmembrane protein
BD_wave-2.295	14408	C	T	14386	29822	NSP12b	P314L	SNP	RNA-dependent RNA polymerase, post-ribosomal frameshift
BD_wave-2.295	16687	A	G	16665	29822	NSP13	I151V	SNP	Helicase
BD_wave-2.295	18555	C	T	18533	29822	NSP14	D172D	SNP_silent	3'-to-5' exonuclease
BD_wave-2.295	21614	C	T	21592	29822	S	L18F	SNP	Spike
BD_wave-2.295	21801	A	C	21779	29822	S	D80A	SNP	Spike
BD_wave-2.295	22206	A	G	22184	29822	S	D215G	SNP	Spike
BD_wave-2.295	22286	CTTGCTTTA	.	22263	29822	S	L242	deletion	Spike
BD_wave-2.295	22813	G	T	22782	29822	S	K417N	SNP	Spike
BD_wave-2.295	23012	G	A	22981	29822	S	E484K	SNP	Spike
BD_wave-2.295	23063	A	T	23032	29822	S	N501Y	SNP	Spike
BD_wave-2.295	23403	A	G	23372	29822	S	D614G	SNP	Spike
BD_wave-2.295	23664	C	T	23633	29822	S	A701V	SNP	Spike
BD_wave-2.295	25563	G	T	25532	29822	ORF3a	Q57H	SNP	ORF3a protein
BD_wave-2.295	25603	C	T	25572	29822	ORF3a	Q70Q	SNP_silent	ORF3a protein
BD_wave-2.295	25904	C	T	25873	29822	ORF3a	S171L	SNP	ORF3a protein
BD_wave-2.295	26456	C	T	26425	29822	E	P71L	SNP	Envelope
BD_wave-2.295	28253	C	T	28222	29822	ORF8	F120F	SNP_silent	ORF8 protein
BD_wave-2.295	28887	C	T	28856	29822	N	T205I	SNP	Nucleocapsid protein
BD_wave-2.296	174	G	T	174	29833	5'UTR	174	extragenic	NA
BD_wave-2.296	241	C	T	241	29833	5'UTR	241	extragenic	NA
BD_wave-2.296	1059	C	T	1059	29833	NSP2	T85I	SNP	Non-Structural protein 2
BD_wave-2.296	2644	C	T	2644	29833	NSP2	I613I	SNP_silent	Non-Structural protein 2
BD_wave-2.296	2692	A	T	2692	29833	NSP2	T629T	SNP_silent	Non-Structural protein 2
BD_wave-2.296	3037	C	T	3037	29833	NSP3	F106F	SNP_silent	Predicted phosphoesterase, papain-like proteinase
BD_wave-2.296	5230	G	T	5230	29833	NSP3	K837N	SNP	Predicted phosphoesterase, papain-like proteinase
BD_wave-2.296	6402	C	T	6402	29833	NSP3	P1228L	SNP	Predicted phosphoesterase, papain-like proteinase
BD_wave-2.296	7624	T	C	7624	29833	NSP3	V1635V	SNP_silent	Predicted phosphoesterase, papain-like proteinase
BD_wave-2.296	8052	A	G	8052	29833	NSP3	N1778S	SNP	Predicted phosphoesterase, papain-like proteinase
BD_wave-2.296	10323	A	G	10323	29833	NSP5	K90R	SNP	3C-like proteinase
BD_wave-2.296	10396	G	T	10396	29833	NSP5	V114V	SNP_silent	3C-like proteinase
BD_wave-2.296	10615	C	T	10615	29833	NSP5	D187D	SNP_silent	3C-like proteinase
BD_wave-2.296	11288	TCTGGTTTT	.	11287	29833	NSP6	S106	deletion	Transmembrane protein
BD_wave-2.296	14408	C	T	14399	29833	NSP12b	P314L	SNP	RNA-dependent RNA polymerase, post-ribosomal frameshift
BD_wave-2.296	16687	A	G	16678	29833	NSP13	I151V	SNP	Helicase
BD_wave-2.296	16733	C	T	16724	29833	NSP13	S166L	SNP	Helicase
BD_wave-2.296	21614	C	T	21605	29833	S	L18F	SNP	Spike
BD_wave-2.296	21762	C	T	21753	29833	S	A67V	SNP	Spike
BD_wave-2.296	21801	A	C	21792	29833	S	D80A	SNP	Spike
BD_wave-2.296	22206	A	G	22197	29833	S	D215G	SNP	Spike
BD_wave-2.296	22286	CTTGCTTTA	.	22276	29833	S	L242	deletion	Spike
BD_wave-2.296	22813	G	T	22795	29833	S	K417N	SNP	Spike
BD_wave-2.296	23012	G	A	22994	29833	S	E484K	SNP	Spike
BD_wave-2.296	23063	A	T	23045	29833	S	N501Y	SNP	Spike
BD_wave-2.296	23403	A	G	23385	29833	S	D614G	SNP	Spike
BD_wave-2.296	23664	C	T	23646	29833	S	A701V	SNP	Spike
BD_wave-2.296	25563	G	T	25545	29833	ORF3a	Q57H	SNP	ORF3a protein
BD_wave-2.296	25904	C	T	25886	29833	ORF3a	S171L	SNP	ORF3a protein
BD_wave-2.296	26456	C	T	26438	29833	E	P71L	SNP	Envelope
BD_wave-2.296	27579	ATT	.	27560	29833	ORF7a	Q62	deletion	ORF7a protein
BD_wave-2.296	28253	C	T	28232	29833	ORF8	F120F	SNP_silent	ORF8 protein
BD_wave-2.296	28887	C	T	28866	29833	N	T205I	SNP	Nucleocapsid protein
BD_wave-2.297	174	G	T	174	29835	5'UTR	174	extragenic	NA
BD_wave-2.297	241	C	T	241	29835	5'UTR	241	extragenic	NA
BD_wave-2.297	1059	C	T	1059	29835	NSP2	T85I	SNP	Non-Structural protein 2
BD_wave-2.297	2174	G	A	2174	29835	NSP2	E457K	SNP	Non-Structural protein 2
BD_wave-2.297	2692	A	T	2692	29835	NSP2	T629T	SNP_silent	Non-Structural protein 2
BD_wave-2.297	3037	C	T	3037	29835	NSP3	F106F	SNP_silent	Predicted phosphoesterase, papain-like proteinase
BD_wave-2.297	5230	G	T	5230	29835	NSP3	K837N	SNP	Predicted phosphoesterase, papain-like proteinase
BD_wave-2.297	5812	C	T	5812	29835	NSP3	D1031D	SNP_silent	Predicted phosphoesterase, papain-like proteinase
BD_wave-2.297	6402	C	T	6402	29835	NSP3	P1228L	SNP	Predicted phosphoesterase, papain-like proteinase
BD_wave-2.297	7624	T	C	7624	29835	NSP3	V1635V	SNP_silent	Predicted phosphoesterase, papain-like proteinase
BD_wave-2.297	8052	A	G	8052	29835	NSP3	N1778S	SNP	Predicted phosphoesterase, papain-like proteinase
BD_wave-2.297	10323	A	G	10323	29835	NSP5	K90R	SNP	3C-like proteinase
BD_wave-2.297	10396	G	T	10396	29835	NSP5	V114V	SNP_silent	3C-like proteinase
BD_wave-2.297	10615	C	T	10615	29835	NSP5	D187D	SNP_silent	3C-like proteinase
BD_wave-2.297	11288	TCTGGTTTT	.	11287	29835	NSP6	S106	deletion	Transmembrane protein
BD_wave-2.297	14408	C	T	14399	29835	NSP12b	P314L	SNP	RNA-dependent RNA polymerase, post-ribosomal frameshift
BD_wave-2.297	16687	A	G	16678	29835	NSP13	I151V	SNP	Helicase
BD_wave-2.297	21614	C	T	21605	29835	S	L18F	SNP	Spike
BD_wave-2.297	21762	C	T	21753	29835	S	A67V	SNP	Spike
BD_wave-2.297	21801	A	C	21792	29835	S	D80A	SNP	Spike
BD_wave-2.297	22206	A	G	22197	29835	S	D215G	SNP	Spike
BD_wave-2.297	22286	CTTGCTTTA	.	22276	29835	S	L242	deletion	Spike
BD_wave-2.297	22813	G	T	22795	29835	S	K417N	SNP	Spike
BD_wave-2.297	23012	G	A	22994	29835	S	E484K	SNP	Spike
BD_wave-2.297	23063	A	T	23045	29835	S	N501Y	SNP	Spike
BD_wave-2.297	23248	C	T	23230	29835	S	F562F	SNP_silent	Spike
BD_wave-2.297	23403	A	G	23385	29835	S	D614G	SNP	Spike
BD_wave-2.297	23664	C	T	23646	29835	S	A701V	SNP	Spike
BD_wave-2.297	25563	G	T	25545	29835	ORF3a	Q57H	SNP	ORF3a protein
BD_wave-2.297	25904	C	T	25886	29835	ORF3a	S171L	SNP	ORF3a protein
BD_wave-2.297	26456	C	T	26438	29835	E	P71L	SNP	Envelope
BD_wave-2.297	28253	C	T	28235	29835	ORF8	F120F	SNP_silent	ORF8 protein
BD_wave-2.297	28887	C	T	28869	29835	N	T205I	SNP	Nucleocapsid protein
BD_wave-2.297	29683	A	.	29664	29835	3'UTR	29683	extragenic	NA
BD_wave-2.301	174	G	T	172	29843	5'UTR	174	extragenic	NA
BD_wave-2.301	241	C	T	239	29843	5'UTR	241	extragenic	NA
BD_wave-2.301	2692	A	T	2690	29843	NSP2	T629T	SNP_silent	Non-Structural protein 2
BD_wave-2.301	3037	C	T	3035	29843	NSP3	F106F	SNP_silent	Predicted phosphoesterase, papain-like proteinase
BD_wave-2.301	8344	C	T	8342	29843	NSP3	D1875D	SNP_silent	Predicted phosphoesterase, papain-like proteinase
BD_wave-2.301	11288	TCTGGTTTT	.	11285	29843	NSP6	S106	deletion	Transmembrane protein
BD_wave-2.301	14408	C	T	14397	29843	NSP12b	P314L	SNP	RNA-dependent RNA polymerase, post-ribosomal frameshift
BD_wave-2.301	23063	A	T	23052	29843	S	N501Y	SNP	Spike
BD_wave-2.301	23403	A	G	23392	29843	S	D614G	SNP	Spike
BD_wave-2.304	174	G	T	174	29827	5'UTR	174	extragenic	NA
BD_wave-2.304	241	C	T	241	29827	5'UTR	241	extragenic	NA
BD_wave-2.304	1059	C	T	1059	29827	NSP2	T85I	SNP	Non-Structural protein 2
BD_wave-2.304	2246	G	A	2246	29827	NSP2	G481S	SNP	Non-Structural protein 2
BD_wave-2.304	2692	A	T	2692	29827	NSP2	T629T	SNP_silent	Non-Structural protein 2
BD_wave-2.304	3037	C	T	3037	29827	NSP3	F106F	SNP_silent	Predicted phosphoesterase, papain-like proteinase
BD_wave-2.304	5230	G	T	5230	29827	NSP3	K837N	SNP	Predicted phosphoesterase, papain-like proteinase
BD_wave-2.304	6402	C	T	6402	29827	NSP3	P1228L	SNP	Predicted phosphoesterase, papain-like proteinase
BD_wave-2.304	7624	T	C	7624	29827	NSP3	V1635V	SNP_silent	Predicted phosphoesterase, papain-like proteinase
BD_wave-2.304	8052	A	G	8052	29827	NSP3	N1778S	SNP	Predicted phosphoesterase, papain-like proteinase
BD_wave-2.304	10323	A	G	10323	29827	NSP5	K90R	SNP	3C-like proteinase
BD_wave-2.304	10396	G	T	10396	29827	NSP5	V114V	SNP_silent	3C-like proteinase
BD_wave-2.304	10615	C	T	10615	29827	NSP5	D187D	SNP_silent	3C-like proteinase
BD_wave-2.304	11288	TCTGGTTTT	.	11287	29827	NSP6	S106	deletion	Transmembrane protein
BD_wave-2.304	12525	C	T	12516	29827	NSP8	T145I	SNP	Non-Structural protein 8
BD_wave-2.304	14408	C	T	14399	29827	NSP12b	P314L	SNP	RNA-dependent RNA polymerase, post-ribosomal frameshift
BD_wave-2.304	16687	A	G	16678	29827	NSP13	I151V	SNP	Helicase
BD_wave-2.304	21614	C	T	21605	29827	S	L18F	SNP	Spike
BD_wave-2.304	21801	A	C	21792	29827	S	D80A	SNP	Spike
BD_wave-2.304	22206	A	G	22197	29827	S	D215G	SNP	Spike
BD_wave-2.304	22287	TTGCTTTACATAGAAGTT	.	22277	29827	S	L242	deletion	Spike
BD_wave-2.304	22813	G	T	22786	29827	S	K417N	SNP	Spike
BD_wave-2.304	23012	G	A	22985	29827	S	E484K	SNP	Spike
BD_wave-2.304	23063	A	T	23036	29827	S	N501Y	SNP	Spike
BD_wave-2.304	23403	A	G	23376	29827	S	D614G	SNP	Spike
BD_wave-2.304	23664	C	T	23637	29827	S	A701V	SNP	Spike
BD_wave-2.304	25563	G	T	25536	29827	ORF3a	Q57H	SNP	ORF3a protein
BD_wave-2.304	25904	C	T	25877	29827	ORF3a	S171L	SNP	ORF3a protein
BD_wave-2.304	26456	C	T	26429	29827	E	P71L	SNP	Envelope
BD_wave-2.304	28253	C	T	28226	29827	ORF8	F120F	SNP_silent	ORF8 protein
BD_wave-2.304	28887	C	T	28860	29827	N	T205I	SNP	Nucleocapsid protein
BD_wave-2.306	174	G	T	174	29836	5'UTR	174	extragenic	NA
BD_wave-2.306	241	C	T	241	29836	5'UTR	241	extragenic	NA
BD_wave-2.306	1059	C	T	1059	29836	NSP2	T85I	SNP	Non-Structural protein 2
BD_wave-2.306	2692	A	T	2692	29836	NSP2	T629T	SNP_silent	Non-Structural protein 2
BD_wave-2.306	3037	C	T	3037	29836	NSP3	F106F	SNP_silent	Predicted phosphoesterase, papain-like proteinase
BD_wave-2.306	5230	G	T	5230	29836	NSP3	K837N	SNP	Predicted phosphoesterase, papain-like proteinase
BD_wave-2.306	6402	C	T	6402	29836	NSP3	P1228L	SNP	Predicted phosphoesterase, papain-like proteinase
BD_wave-2.306	7624	T	C	7624	29836	NSP3	V1635V	SNP_silent	Predicted phosphoesterase, papain-like proteinase
BD_wave-2.306	8052	A	G	8052	29836	NSP3	N1778S	SNP	Predicted phosphoesterase, papain-like proteinase
BD_wave-2.306	10323	A	G	10323	29836	NSP5	K90R	SNP	3C-like proteinase
BD_wave-2.306	10396	G	T	10396	29836	NSP5	V114V	SNP_silent	3C-like proteinase
BD_wave-2.306	10615	C	T	10615	29836	NSP5	D187D	SNP_silent	3C-like proteinase
BD_wave-2.306	11288	TCTGGTTTT	.	11287	29836	NSP6	S106	deletion	Transmembrane protein
BD_wave-2.306	14408	C	T	14399	29836	NSP12b	P314L	SNP	RNA-dependent RNA polymerase, post-ribosomal frameshift
BD_wave-2.306	16687	A	G	16678	29836	NSP13	I151V	SNP	Helicase
BD_wave-2.306	21614	C	T	21605	29836	S	L18F	SNP	Spike
BD_wave-2.306	21801	A	C	21792	29836	S	D80A	SNP	Spike
BD_wave-2.306	22206	A	G	22197	29836	S	D215G	SNP	Spike
BD_wave-2.306	22286	CTTGCTTTA	.	22276	29836	S	L242	deletion	Spike
BD_wave-2.306	22813	G	T	22795	29836	S	K417N	SNP	Spike
BD_wave-2.306	23012	G	A	22994	29836	S	E484K	SNP	Spike
BD_wave-2.306	23063	A	T	23045	29836	S	N501Y	SNP	Spike
BD_wave-2.306	23403	A	G	23385	29836	S	D614G	SNP	Spike
BD_wave-2.306	23664	C	T	23646	29836	S	A701V	SNP	Spike
BD_wave-2.306	25563	G	T	25545	29836	ORF3a	Q57H	SNP	ORF3a protein
BD_wave-2.306	25603	C	T	25585	29836	ORF3a	Q70Q	SNP_silent	ORF3a protein
BD_wave-2.306	25904	C	T	25886	29836	ORF3a	S171L	SNP	ORF3a protein
BD_wave-2.306	26456	C	T	26438	29836	E	P71L	SNP	Envelope
BD_wave-2.306	28253	CA	TC	28235	29836	ORF8	I121L	SNP	ORF8 protein
BD_wave-2.306	28887	C	T	28869	29836	N	T205I	SNP	Nucleocapsid protein
BD_wave-2.307	174	G	T	174	29827	5'UTR	174	extragenic	NA
BD_wave-2.307	241	C	T	241	29827	5'UTR	241	extragenic	NA
BD_wave-2.307	1059	C	T	1059	29827	NSP2	T85I	SNP	Non-Structural protein 2
BD_wave-2.307	2692	A	T	2692	29827	NSP2	T629T	SNP_silent	Non-Structural protein 2
BD_wave-2.307	3037	C	T	3037	29827	NSP3	F106F	SNP_silent	Predicted phosphoesterase, papain-like proteinase
BD_wave-2.307	5230	G	T	5230	29827	NSP3	K837N	SNP	Predicted phosphoesterase, papain-like proteinase
BD_wave-2.307	6402	C	T	6402	29827	NSP3	P1228L	SNP	Predicted phosphoesterase, papain-like proteinase
BD_wave-2.307	7624	T	C	7624	29827	NSP3	V1635V	SNP_silent	Predicted phosphoesterase, papain-like proteinase
BD_wave-2.307	8052	A	G	8052	29827	NSP3	N1778S	SNP	Predicted phosphoesterase, papain-like proteinase
BD_wave-2.307	10323	A	G	10323	29827	NSP5	K90R	SNP	3C-like proteinase
BD_wave-2.307	10396	G	T	10396	29827	NSP5	V114V	SNP_silent	3C-like proteinase
BD_wave-2.307	10615	C	T	10615	29827	NSP5	D187D	SNP_silent	3C-like proteinase
BD_wave-2.307	11288	TCTGGTTTT	.	11287	29827	NSP6	S106	deletion	Transmembrane protein
BD_wave-2.307	14408	C	T	14399	29827	NSP12b	P314L	SNP	RNA-dependent RNA polymerase, post-ribosomal frameshift
BD_wave-2.307	16687	A	G	16678	29827	NSP13	I151V	SNP	Helicase
BD_wave-2.307	21614	C	T	21605	29827	S	L18F	SNP	Spike
BD_wave-2.307	21801	A	C	21792	29827	S	D80A	SNP	Spike
BD_wave-2.307	22206	A	G	22197	29827	S	D215G	SNP	Spike
BD_wave-2.307	22280	ACTTTACTTGCTTTACAT	.	22270	29827	S	T240	deletion	Spike
BD_wave-2.307	22813	G	T	22786	29827	S	K417N	SNP	Spike
BD_wave-2.307	23012	G	A	22985	29827	S	E484K	SNP	Spike
BD_wave-2.307	23063	A	T	23036	29827	S	N501Y	SNP	Spike
BD_wave-2.307	23403	A	G	23376	29827	S	D614G	SNP	Spike
BD_wave-2.307	23664	C	T	23637	29827	S	A701V	SNP	Spike
BD_wave-2.307	25563	G	T	25536	29827	ORF3a	Q57H	SNP	ORF3a protein
BD_wave-2.307	25603	C	T	25576	29827	ORF3a	Q70Q	SNP_silent	ORF3a protein
BD_wave-2.307	25904	C	T	25877	29827	ORF3a	S171L	SNP	ORF3a protein
BD_wave-2.307	26456	C	T	26429	29827	E	P71L	SNP	Envelope
BD_wave-2.307	28253	C	T	28226	29827	ORF8	F120F	SNP_silent	ORF8 protein
BD_wave-2.307	28887	C	T	28860	29827	N	T205I	SNP	Nucleocapsid protein
BD_wave-2.308	174	G	T	159	29821	5'UTR	174	extragenic	NA
BD_wave-2.308	241	C	T	226	29821	5'UTR	241	extragenic	NA
BD_wave-2.308	1059	C	T	1044	29821	NSP2	T85I	SNP	Non-Structural protein 2
BD_wave-2.308	2246	G	A	2231	29821	NSP2	G481S	SNP	Non-Structural protein 2
BD_wave-2.308	2692	A	T	2677	29821	NSP2	T629T	SNP_silent	Non-Structural protein 2
BD_wave-2.308	3037	C	T	3022	29821	NSP3	F106F	SNP_silent	Predicted phosphoesterase, papain-like proteinase
BD_wave-2.308	5230	G	T	5215	29821	NSP3	K837N	SNP	Predicted phosphoesterase, papain-like proteinase
BD_wave-2.308	6402	C	T	6387	29821	NSP3	P1228L	SNP	Predicted phosphoesterase, papain-like proteinase
BD_wave-2.308	7624	T	C	7609	29821	NSP3	V1635V	SNP_silent	Predicted phosphoesterase, papain-like proteinase
BD_wave-2.308	8052	A	G	8037	29821	NSP3	N1778S	SNP	Predicted phosphoesterase, papain-like proteinase
BD_wave-2.308	10323	A	G	10308	29821	NSP5	K90R	SNP	3C-like proteinase
BD_wave-2.308	10396	G	T	10381	29821	NSP5	V114V	SNP_silent	3C-like proteinase
BD_wave-2.308	10615	C	T	10600	29821	NSP5	D187D	SNP_silent	3C-like proteinase
BD_wave-2.308	11288	TCTGGTTTT	.	11272	29821	NSP6	S106	deletion	Transmembrane protein
BD_wave-2.308	12525	C	T	12501	29821	NSP8	T145I	SNP	Non-Structural protein 8
BD_wave-2.308	14408	C	T	14384	29821	NSP12b	P314L	SNP	RNA-dependent RNA polymerase, post-ribosomal frameshift
BD_wave-2.308	16687	A	G	16663	29821	NSP13	I151V	SNP	Helicase
BD_wave-2.308	21614	C	T	21590	29821	S	L18F	SNP	Spike
BD_wave-2.308	21801	A	C	21777	29821	S	D80A	SNP	Spike
BD_wave-2.308	22206	A	G	22182	29821	S	D215G	SNP	Spike
BD_wave-2.308	22286	CTTGCTTTA	.	22261	29821	S	L242	deletion	Spike
BD_wave-2.308	22813	G	T	22780	29821	S	K417N	SNP	Spike
BD_wave-2.308	23012	G	A	22979	29821	S	E484K	SNP	Spike
BD_wave-2.308	23063	A	T	23030	29821	S	N501Y	SNP	Spike
BD_wave-2.308	23403	A	G	23370	29821	S	D614G	SNP	Spike
BD_wave-2.308	23664	C	T	23631	29821	S	A701V	SNP	Spike
BD_wave-2.308	25563	G	T	25530	29821	ORF3a	Q57H	SNP	ORF3a protein
BD_wave-2.308	25904	C	T	25871	29821	ORF3a	S171L	SNP	ORF3a protein
BD_wave-2.308	26456	C	T	26423	29821	E	P71L	SNP	Envelope
BD_wave-2.308	28253	C	T	28220	29821	ORF8	F120F	SNP_silent	ORF8 protein
BD_wave-2.308	28887	C	T	28854	29821	N	T205I	SNP	Nucleocapsid protein
BD_wave-2.31	174	G	T	174	29836	5'UTR	174	extragenic	NA
BD_wave-2.31	241	C	T	241	29836	5'UTR	241	extragenic	NA
BD_wave-2.31	1059	C	T	1059	29836	NSP2	T85I	SNP	Non-Structural protein 2
BD_wave-2.31	2692	A	T	2692	29836	NSP2	T629T	SNP_silent	Non-Structural protein 2
BD_wave-2.31	3037	C	T	3037	29836	NSP3	F106F	SNP_silent	Predicted phosphoesterase, papain-like proteinase
BD_wave-2.31	5230	G	T	5230	29836	NSP3	K837N	SNP	Predicted phosphoesterase, papain-like proteinase
BD_wave-2.31	6402	C	T	6402	29836	NSP3	P1228L	SNP	Predicted phosphoesterase, papain-like proteinase
BD_wave-2.31	7624	T	C	7624	29836	NSP3	V1635V	SNP_silent	Predicted phosphoesterase, papain-like proteinase
BD_wave-2.31	8052	A	G	8052	29836	NSP3	N1778S	SNP	Predicted phosphoesterase, papain-like proteinase
BD_wave-2.31	10323	A	G	10323	29836	NSP5	K90R	SNP	3C-like proteinase
BD_wave-2.31	10396	G	T	10396	29836	NSP5	V114V	SNP_silent	3C-like proteinase
BD_wave-2.31	10615	C	T	10615	29836	NSP5	D187D	SNP_silent	3C-like proteinase
BD_wave-2.31	10627	A	G	10627	29836	NSP5	A191A	SNP_silent	3C-like proteinase
BD_wave-2.31	11288	TCTGGTTTT	.	11287	29836	NSP6	S106	deletion	Transmembrane protein
BD_wave-2.31	14408	C	T	14399	29836	NSP12b	P314L	SNP	RNA-dependent RNA polymerase, post-ribosomal frameshift
BD_wave-2.31	16687	A	G	16678	29836	NSP13	I151V	SNP	Helicase
BD_wave-2.31	18555	C	T	18546	29836	NSP14	D172D	SNP_silent	3'-to-5' exonuclease
BD_wave-2.31	21614	C	T	21605	29836	S	L18F	SNP	Spike
BD_wave-2.31	21801	A	C	21792	29836	S	D80A	SNP	Spike
BD_wave-2.31	22206	A	G	22197	29836	S	D215G	SNP	Spike
BD_wave-2.31	22286	CTTGCTTTA	.	22276	29836	S	L242	deletion	Spike
BD_wave-2.31	22813	G	T	22795	29836	S	K417N	SNP	Spike
BD_wave-2.31	23012	G	A	22994	29836	S	E484K	SNP	Spike
BD_wave-2.31	23063	A	T	23045	29836	S	N501Y	SNP	Spike
BD_wave-2.31	23403	A	G	23385	29836	S	D614G	SNP	Spike
BD_wave-2.31	23664	C	T	23646	29836	S	A701V	SNP	Spike
BD_wave-2.31	25563	G	T	25545	29836	ORF3a	Q57H	SNP	ORF3a protein
BD_wave-2.31	25603	C	T	25585	29836	ORF3a	Q70Q	SNP_silent	ORF3a protein
BD_wave-2.31	25904	C	T	25886	29836	ORF3a	S171L	SNP	ORF3a protein
BD_wave-2.31	26456	C	T	26438	29836	E	P71L	SNP	Envelope
BD_wave-2.31	28253	C	T	28235	29836	ORF8	F120F	SNP_silent	ORF8 protein
BD_wave-2.31	28887	C	T	28869	29836	N	T205I	SNP	Nucleocapsid protein
BD_wave-2.317	174	G	T	174	29827	5'UTR	174	extragenic	NA
BD_wave-2.317	241	C	T	241	29827	5'UTR	241	extragenic	NA
BD_wave-2.317	1059	C	T	1059	29827	NSP2	T85I	SNP	Non-Structural protein 2
BD_wave-2.317	2692	A	T	2692	29827	NSP2	T629T	SNP_silent	Non-Structural protein 2
BD_wave-2.317	3037	C	T	3037	29827	NSP3	F106F	SNP_silent	Predicted phosphoesterase, papain-like proteinase
BD_wave-2.317	5093	C	T	5093	29827	NSP3	H792Y	SNP	Predicted phosphoesterase, papain-like proteinase
BD_wave-2.317	5230	G	T	5230	29827	NSP3	K837N	SNP	Predicted phosphoesterase, papain-like proteinase
BD_wave-2.317	6402	C	T	6402	29827	NSP3	P1228L	SNP	Predicted phosphoesterase, papain-like proteinase
BD_wave-2.317	7624	T	C	7624	29827	NSP3	V1635V	SNP_silent	Predicted phosphoesterase, papain-like proteinase
BD_wave-2.317	8052	A	G	8052	29827	NSP3	N1778S	SNP	Predicted phosphoesterase, papain-like proteinase
BD_wave-2.317	10323	A	G	10323	29827	NSP5	K90R	SNP	3C-like proteinase
BD_wave-2.317	10396	G	T	10396	29827	NSP5	V114V	SNP_silent	3C-like proteinase
BD_wave-2.317	10615	C	T	10615	29827	NSP5	D187D	SNP_silent	3C-like proteinase
BD_wave-2.317	11287	GTCTGGTTTTAAGCTAAA	.	11286	29827	NSP6	S106	deletion	Transmembrane protein
BD_wave-2.317	14408	C	T	14390	29827	NSP12b	P314L	SNP	RNA-dependent RNA polymerase, post-ribosomal frameshift
BD_wave-2.317	16687	A	G	16669	29827	NSP13	I151V	SNP	Helicase
BD_wave-2.317	21614	C	T	21596	29827	S	L18F	SNP	Spike
BD_wave-2.317	21762	C	T	21744	29827	S	A67V	SNP	Spike
BD_wave-2.317	21801	A	C	21783	29827	S	D80A	SNP	Spike
BD_wave-2.317	22206	A	G	22188	29827	S	D215G	SNP	Spike
BD_wave-2.317	22286	CTTGCTTTA	.	22267	29827	S	L242	deletion	Spike
BD_wave-2.317	22813	G	T	22786	29827	S	K417N	SNP	Spike
BD_wave-2.317	23012	G	A	22985	29827	S	E484K	SNP	Spike
BD_wave-2.317	23063	A	T	23036	29827	S	N501Y	SNP	Spike
BD_wave-2.317	23403	A	G	23376	29827	S	D614G	SNP	Spike
BD_wave-2.317	23664	C	T	23637	29827	S	A701V	SNP	Spike
BD_wave-2.317	25563	G	T	25536	29827	ORF3a	Q57H	SNP	ORF3a protein
BD_wave-2.317	25904	C	T	25877	29827	ORF3a	S171L	SNP	ORF3a protein
BD_wave-2.317	26456	C	T	26429	29827	E	P71L	SNP	Envelope
BD_wave-2.317	28253	C	T	28226	29827	ORF8	F120F	SNP_silent	ORF8 protein
BD_wave-2.317	28887	C	T	28860	29827	N	T205I	SNP	Nucleocapsid protein
BD_wave-2.318	174	G	T	170	29823	5'UTR	174	extragenic	NA
BD_wave-2.318	241	C	T	237	29823	5'UTR	241	extragenic	NA
BD_wave-2.318	1059	C	T	1055	29823	NSP2	T85I	SNP	Non-Structural protein 2
BD_wave-2.318	1648	C	T	1644	29823	NSP2	I281I	SNP_silent	Non-Structural protein 2
BD_wave-2.318	2692	A	T	2688	29823	NSP2	T629T	SNP_silent	Non-Structural protein 2
BD_wave-2.318	3037	C	T	3033	29823	NSP3	F106F	SNP_silent	Predicted phosphoesterase, papain-like proteinase
BD_wave-2.318	5230	G	T	5226	29823	NSP3	K837N	SNP	Predicted phosphoesterase, papain-like proteinase
BD_wave-2.318	6402	C	T	6398	29823	NSP3	P1228L	SNP	Predicted phosphoesterase, papain-like proteinase
BD_wave-2.318	7624	T	C	7620	29823	NSP3	V1635V	SNP_silent	Predicted phosphoesterase, papain-like proteinase
BD_wave-2.318	8052	A	G	8048	29823	NSP3	N1778S	SNP	Predicted phosphoesterase, papain-like proteinase
BD_wave-2.318	10323	A	G	10319	29823	NSP5	K90R	SNP	3C-like proteinase
BD_wave-2.318	10396	G	T	10392	29823	NSP5	V114V	SNP_silent	3C-like proteinase
BD_wave-2.318	10615	C	T	10611	29823	NSP5	D187D	SNP_silent	3C-like proteinase
BD_wave-2.318	11288	TCTGGTTTT	.	11283	29823	NSP6	S106	deletion	Transmembrane protein
BD_wave-2.318	14408	C	T	14395	29823	NSP12b	P314L	SNP	RNA-dependent RNA polymerase, post-ribosomal frameshift
BD_wave-2.318	16687	A	G	16674	29823	NSP13	I151V	SNP	Helicase
BD_wave-2.318	21614	C	T	21601	29823	S	L18F	SNP	Spike
BD_wave-2.318	21801	A	C	21788	29823	S	D80A	SNP	Spike
BD_wave-2.318	22206	A	G	22193	29823	S	D215G	SNP	Spike
BD_wave-2.318	22287	TTGCTTTACATAGAAGTT	.	22273	29823	S	L242	deletion	Spike
BD_wave-2.318	22813	G	T	22782	29823	S	K417N	SNP	Spike
BD_wave-2.318	23012	G	A	22981	29823	S	E484K	SNP	Spike
BD_wave-2.318	23063	A	T	23032	29823	S	N501Y	SNP	Spike
BD_wave-2.318	23403	A	G	23372	29823	S	D614G	SNP	Spike
BD_wave-2.318	23664	C	T	23633	29823	S	A701V	SNP	Spike
BD_wave-2.318	25563	G	T	25532	29823	ORF3a	Q57H	SNP	ORF3a protein
BD_wave-2.318	25603	C	T	25572	29823	ORF3a	Q70Q	SNP_silent	ORF3a protein
BD_wave-2.318	25904	C	T	25873	29823	ORF3a	S171L	SNP	ORF3a protein
BD_wave-2.318	26456	C	T	26425	29823	E	P71L	SNP	Envelope
BD_wave-2.318	28253	C	T	28222	29823	ORF8	F120F	SNP_silent	ORF8 protein
BD_wave-2.318	28887	C	T	28856	29823	N	T205I	SNP	Nucleocapsid protein
BD_wave-2.318	29688	G	T	29657	29823	3'UTR	29688	extragenic	NA
BD_wave-2.319	174	G	T	162	29824	5'UTR	174	extragenic	NA
BD_wave-2.319	241	C	T	229	29824	5'UTR	241	extragenic	NA
BD_wave-2.319	1059	C	T	1047	29824	NSP2	T85I	SNP	Non-Structural protein 2
BD_wave-2.319	1648	C	T	1636	29824	NSP2	I281I	SNP_silent	Non-Structural protein 2
BD_wave-2.319	2692	A	T	2680	29824	NSP2	T629T	SNP_silent	Non-Structural protein 2
BD_wave-2.319	3037	C	T	3025	29824	NSP3	F106F	SNP_silent	Predicted phosphoesterase, papain-like proteinase
BD_wave-2.319	5230	G	T	5218	29824	NSP3	K837N	SNP	Predicted phosphoesterase, papain-like proteinase
BD_wave-2.319	6402	C	T	6390	29824	NSP3	P1228L	SNP	Predicted phosphoesterase, papain-like proteinase
BD_wave-2.319	7624	T	C	7612	29824	NSP3	V1635V	SNP_silent	Predicted phosphoesterase, papain-like proteinase
BD_wave-2.319	8052	A	G	8040	29824	NSP3	N1778S	SNP	Predicted phosphoesterase, papain-like proteinase
BD_wave-2.319	10323	A	G	10311	29824	NSP5	K90R	SNP	3C-like proteinase
BD_wave-2.319	10396	G	T	10384	29824	NSP5	V114V	SNP_silent	3C-like proteinase
BD_wave-2.319	10615	C	T	10603	29824	NSP5	D187D	SNP_silent	3C-like proteinase
BD_wave-2.319	11288	TCTGGTTTT	.	11275	29824	NSP6	S106	deletion	Transmembrane protein
BD_wave-2.319	14408	C	T	14387	29824	NSP12b	P314L	SNP	RNA-dependent RNA polymerase, post-ribosomal frameshift
BD_wave-2.319	16687	A	G	16666	29824	NSP13	I151V	SNP	Helicase
BD_wave-2.319	21614	C	T	21593	29824	S	L18F	SNP	Spike
BD_wave-2.319	21801	A	C	21780	29824	S	D80A	SNP	Spike
BD_wave-2.319	22206	A	G	22185	29824	S	D215G	SNP	Spike
BD_wave-2.319	22286	CTTGCTTTA	.	22264	29824	S	L242	deletion	Spike
BD_wave-2.319	22813	G	T	22783	29824	S	K417N	SNP	Spike
BD_wave-2.319	23012	G	A	22982	29824	S	E484K	SNP	Spike
BD_wave-2.319	23063	A	T	23033	29824	S	N501Y	SNP	Spike
BD_wave-2.319	23403	A	G	23373	29824	S	D614G	SNP	Spike
BD_wave-2.319	23664	C	T	23634	29824	S	A701V	SNP	Spike
BD_wave-2.319	25563	G	T	25533	29824	ORF3a	Q57H	SNP	ORF3a protein
BD_wave-2.319	25603	C	T	25573	29824	ORF3a	Q70Q	SNP_silent	ORF3a protein
BD_wave-2.319	25904	C	T	25874	29824	ORF3a	S171L	SNP	ORF3a protein
BD_wave-2.319	26456	C	T	26426	29824	E	P71L	SNP	Envelope
BD_wave-2.319	28253	C	T	28223	29824	ORF8	F120F	SNP_silent	ORF8 protein
BD_wave-2.319	28887	C	T	28857	29824	N	T205I	SNP	Nucleocapsid protein
BD_wave-2.319	29688	G	T	29658	29824	3'UTR	29688	extragenic	NA
BD_wave-2.32	174	G	T	174	29836	5'UTR	174	extragenic	NA
BD_wave-2.32	241	C	T	241	29836	5'UTR	241	extragenic	NA
BD_wave-2.32	1059	C	T	1059	29836	NSP2	T85I	SNP	Non-Structural protein 2
BD_wave-2.32	2692	A	T	2692	29836	NSP2	T629T	SNP_silent	Non-Structural protein 2
BD_wave-2.32	3037	C	T	3037	29836	NSP3	F106F	SNP_silent	Predicted phosphoesterase, papain-like proteinase
BD_wave-2.32	5230	G	T	5230	29836	NSP3	K837N	SNP	Predicted phosphoesterase, papain-like proteinase
BD_wave-2.32	6402	C	T	6402	29836	NSP3	P1228L	SNP	Predicted phosphoesterase, papain-like proteinase
BD_wave-2.32	7624	T	C	7624	29836	NSP3	V1635V	SNP_silent	Predicted phosphoesterase, papain-like proteinase
BD_wave-2.32	8052	A	G	8052	29836	NSP3	N1778S	SNP	Predicted phosphoesterase, papain-like proteinase
BD_wave-2.32	10323	A	G	10323	29836	NSP5	K90R	SNP	3C-like proteinase
BD_wave-2.32	10396	G	T	10396	29836	NSP5	V114V	SNP_silent	3C-like proteinase
BD_wave-2.32	10615	C	T	10615	29836	NSP5	D187D	SNP_silent	3C-like proteinase
BD_wave-2.32	11288	TCTGGTTTT	.	11287	29836	NSP6	S106	deletion	Transmembrane protein
BD_wave-2.32	14408	C	T	14399	29836	NSP12b	P314L	SNP	RNA-dependent RNA polymerase, post-ribosomal frameshift
BD_wave-2.32	16687	A	G	16678	29836	NSP13	I151V	SNP	Helicase
BD_wave-2.32	21614	C	T	21605	29836	S	L18F	SNP	Spike
BD_wave-2.32	21801	A	C	21792	29836	S	D80A	SNP	Spike
BD_wave-2.32	22206	A	G	22197	29836	S	D215G	SNP	Spike
BD_wave-2.32	22286	CTTGCTTTA	.	22276	29836	S	L242	deletion	Spike
BD_wave-2.32	22813	G	T	22795	29836	S	K417N	SNP	Spike
BD_wave-2.32	23012	G	A	22994	29836	S	E484K	SNP	Spike
BD_wave-2.32	23063	A	T	23045	29836	S	N501Y	SNP	Spike
BD_wave-2.32	23403	A	G	23385	29836	S	D614G	SNP	Spike
BD_wave-2.32	23664	C	T	23646	29836	S	A701V	SNP	Spike
BD_wave-2.32	25563	G	T	25545	29836	ORF3a	Q57H	SNP	ORF3a protein
BD_wave-2.32	25603	C	T	25585	29836	ORF3a	Q70Q	SNP_silent	ORF3a protein
BD_wave-2.32	25904	C	T	25886	29836	ORF3a	S171L	SNP	ORF3a protein
BD_wave-2.32	26456	C	T	26438	29836	E	P71L	SNP	Envelope
BD_wave-2.32	28253	C	T	28235	29836	ORF8	F120F	SNP_silent	ORF8 protein
BD_wave-2.32	28887	C	T	28869	29836	N	T205I	SNP	Nucleocapsid protein
BD_wave-2.321	174	G	T	168	29821	5'UTR	174	extragenic	NA
BD_wave-2.321	241	C	T	235	29821	5'UTR	241	extragenic	NA
BD_wave-2.321	1059	C	T	1053	29821	NSP2	T85I	SNP	Non-Structural protein 2
BD_wave-2.321	2692	A	T	2686	29821	NSP2	T629T	SNP_silent	Non-Structural protein 2
BD_wave-2.321	3037	C	T	3031	29821	NSP3	F106F	SNP_silent	Predicted phosphoesterase, papain-like proteinase
BD_wave-2.321	5230	G	T	5224	29821	NSP3	K837N	SNP	Predicted phosphoesterase, papain-like proteinase
BD_wave-2.321	6402	C	T	6396	29821	NSP3	P1228L	SNP	Predicted phosphoesterase, papain-like proteinase
BD_wave-2.321	7624	T	C	7618	29821	NSP3	V1635V	SNP_silent	Predicted phosphoesterase, papain-like proteinase
BD_wave-2.321	8052	A	G	8046	29821	NSP3	N1778S	SNP	Predicted phosphoesterase, papain-like proteinase
BD_wave-2.321	10323	A	G	10317	29821	NSP5	K90R	SNP	3C-like proteinase
BD_wave-2.321	10396	G	T	10390	29821	NSP5	V114V	SNP_silent	3C-like proteinase
BD_wave-2.321	10615	C	T	10609	29821	NSP5	D187D	SNP_silent	3C-like proteinase
BD_wave-2.321	11287	GTCTGGTTTTAAGCTAAA	.	11280	29821	NSP6	S106	deletion	Transmembrane protein
BD_wave-2.321	11439	A	G	11415	29821	NSP6	N156S	SNP	Transmembrane protein
BD_wave-2.321	14408	C	T	14384	29821	NSP12b	P314L	SNP	RNA-dependent RNA polymerase, post-ribosomal frameshift
BD_wave-2.321	14712	G	T	14688	29821	NSP12b	V415V	SNP_silent	RNA-dependent RNA polymerase, post-ribosomal frameshift
BD_wave-2.321	16687	A	G	16663	29821	NSP13	I151V	SNP	Helicase
BD_wave-2.321	20578	G	T	20554	29821	NSP15	V320L	SNP	endoRNAse
BD_wave-2.321	21614	C	T	21590	29821	S	L18F	SNP	Spike
BD_wave-2.321	21801	A	C	21777	29821	S	D80A	SNP	Spike
BD_wave-2.321	22206	A	G	22182	29821	S	D215G	SNP	Spike
BD_wave-2.321	22286	CTTGCTTTA	.	22261	29821	S	L242	deletion	Spike
BD_wave-2.321	22813	G	T	22780	29821	S	K417N	SNP	Spike
BD_wave-2.321	23012	G	A	22979	29821	S	E484K	SNP	Spike
BD_wave-2.321	23063	A	T	23030	29821	S	N501Y	SNP	Spike
BD_wave-2.321	23403	A	G	23370	29821	S	D614G	SNP	Spike
BD_wave-2.321	23664	C	T	23631	29821	S	A701V	SNP	Spike
BD_wave-2.321	25563	G	T	25530	29821	ORF3a	Q57H	SNP	ORF3a protein
BD_wave-2.321	25904	C	T	25871	29821	ORF3a	S171L	SNP	ORF3a protein
BD_wave-2.321	26456	C	T	26423	29821	E	P71L	SNP	Envelope
BD_wave-2.321	28253	C	T	28220	29821	ORF8	F120F	SNP_silent	ORF8 protein
BD_wave-2.321	28887	C	T	28854	29821	N	T205I	SNP	Nucleocapsid protein
BD_wave-2.322	174	G	T	120	29764	5'UTR	174	extragenic	NA
BD_wave-2.322	241	C	T	187	29764	5'UTR	241	extragenic	NA
BD_wave-2.322	1059	C	T	1005	29764	NSP2	T85I	SNP	Non-Structural protein 2
BD_wave-2.322	2692	A	T	2638	29764	NSP2	T629T	SNP_silent	Non-Structural protein 2
BD_wave-2.322	3037	C	T	2983	29764	NSP3	F106F	SNP_silent	Predicted phosphoesterase, papain-like proteinase
BD_wave-2.322	6402	C	T	6348	29764	NSP3	P1228L	SNP	Predicted phosphoesterase, papain-like proteinase
BD_wave-2.322	7624	T	C	7570	29764	NSP3	V1635V	SNP_silent	Predicted phosphoesterase, papain-like proteinase
BD_wave-2.322	8052	A	G	7998	29764	NSP3	N1778S	SNP	Predicted phosphoesterase, papain-like proteinase
BD_wave-2.322	10323	A	G	10269	29764	NSP5	K90R	SNP	3C-like proteinase
BD_wave-2.322	10396	G	T	10342	29764	NSP5	V114V	SNP_silent	3C-like proteinase
BD_wave-2.322	10615	C	T	10561	29764	NSP5	D187D	SNP_silent	3C-like proteinase
BD_wave-2.322	11288	TCTGGTTTT	.	11233	29764	NSP6	S106	deletion	Transmembrane protein
BD_wave-2.322	14408	C	T	14345	29764	NSP12b	P314L	SNP	RNA-dependent RNA polymerase, post-ribosomal frameshift
BD_wave-2.322	16687	A	G	16624	29764	NSP13	I151V	SNP	Helicase
BD_wave-2.322	21614	C	T	21551	29764	S	L18F	SNP	Spike
BD_wave-2.322	21801	A	C	21738	29764	S	D80A	SNP	Spike
BD_wave-2.322	22206	A	G	22143	29764	S	D215G	SNP	Spike
BD_wave-2.322	22286	CTTGCTTTA	.	22222	29764	S	L242	deletion	Spike
BD_wave-2.322	22813	G	T	22741	29764	S	K417N	SNP	Spike
BD_wave-2.322	23012	G	A	22940	29764	S	E484K	SNP	Spike
BD_wave-2.322	23063	A	T	22991	29764	S	N501Y	SNP	Spike
BD_wave-2.322	23403	A	G	23331	29764	S	D614G	SNP	Spike
BD_wave-2.322	23664	C	T	23592	29764	S	A701V	SNP	Spike
BD_wave-2.322	25563	G	T	25491	29764	ORF3a	Q57H	SNP	ORF3a protein
BD_wave-2.322	25904	C	T	25832	29764	ORF3a	S171L	SNP	ORF3a protein
BD_wave-2.322	26456	C	T	26384	29764	E	P71L	SNP	Envelope
BD_wave-2.322	28253	C	T	28181	29764	ORF8	F120F	SNP_silent	ORF8 protein
BD_wave-2.322	28887	C	T	28815	29764	N	T205I	SNP	Nucleocapsid protein
BD_wave-2.323	174	G	T	120	29764	5'UTR	174	extragenic	NA
BD_wave-2.323	241	C	T	187	29764	5'UTR	241	extragenic	NA
BD_wave-2.323	1059	C	T	1005	29764	NSP2	T85I	SNP	Non-Structural protein 2
BD_wave-2.323	2692	A	T	2638	29764	NSP2	T629T	SNP_silent	Non-Structural protein 2
BD_wave-2.323	3037	C	T	2983	29764	NSP3	F106F	SNP_silent	Predicted phosphoesterase, papain-like proteinase
BD_wave-2.323	6402	C	T	6348	29764	NSP3	P1228L	SNP	Predicted phosphoesterase, papain-like proteinase
BD_wave-2.323	7624	T	C	7570	29764	NSP3	V1635V	SNP_silent	Predicted phosphoesterase, papain-like proteinase
BD_wave-2.323	8052	A	G	7998	29764	NSP3	N1778S	SNP	Predicted phosphoesterase, papain-like proteinase
BD_wave-2.323	10323	A	G	10269	29764	NSP5	K90R	SNP	3C-like proteinase
BD_wave-2.323	10396	G	T	10342	29764	NSP5	V114V	SNP_silent	3C-like proteinase
BD_wave-2.323	10615	C	T	10561	29764	NSP5	D187D	SNP_silent	3C-like proteinase
BD_wave-2.323	11288	TCTGGTTTT	.	11233	29764	NSP6	S106	deletion	Transmembrane protein
BD_wave-2.323	14408	C	T	14345	29764	NSP12b	P314L	SNP	RNA-dependent RNA polymerase, post-ribosomal frameshift
BD_wave-2.323	16687	A	G	16624	29764	NSP13	I151V	SNP	Helicase
BD_wave-2.323	21614	C	T	21551	29764	S	L18F	SNP	Spike
BD_wave-2.323	21801	A	C	21738	29764	S	D80A	SNP	Spike
BD_wave-2.323	22206	A	G	22143	29764	S	D215G	SNP	Spike
BD_wave-2.323	22286	CTTGCTTTA	.	22222	29764	S	L242	deletion	Spike
BD_wave-2.323	22813	G	T	22741	29764	S	K417N	SNP	Spike
BD_wave-2.323	23012	G	A	22940	29764	S	E484K	SNP	Spike
BD_wave-2.323	23063	A	T	22991	29764	S	N501Y	SNP	Spike
BD_wave-2.323	23403	A	G	23331	29764	S	D614G	SNP	Spike
BD_wave-2.323	23664	C	T	23592	29764	S	A701V	SNP	Spike
BD_wave-2.323	25563	G	T	25491	29764	ORF3a	Q57H	SNP	ORF3a protein
BD_wave-2.323	25603	C	T	25531	29764	ORF3a	Q70Q	SNP_silent	ORF3a protein
BD_wave-2.323	25904	C	T	25832	29764	ORF3a	S171L	SNP	ORF3a protein
BD_wave-2.323	26456	C	T	26384	29764	E	P71L	SNP	Envelope
BD_wave-2.323	28253	C	T	28181	29764	ORF8	F120F	SNP_silent	ORF8 protein
BD_wave-2.323	28887	C	T	28815	29764	N	T205I	SNP	Nucleocapsid protein
BD_wave-2.324	174	G	T	120	29764	5'UTR	174	extragenic	NA
BD_wave-2.324	241	C	T	187	29764	5'UTR	241	extragenic	NA
BD_wave-2.324	1059	C	T	1005	29764	NSP2	T85I	SNP	Non-Structural protein 2
BD_wave-2.324	2692	A	T	2638	29764	NSP2	T629T	SNP_silent	Non-Structural protein 2
BD_wave-2.324	3037	C	T	2983	29764	NSP3	F106F	SNP_silent	Predicted phosphoesterase, papain-like proteinase
BD_wave-2.324	6402	C	T	6348	29764	NSP3	P1228L	SNP	Predicted phosphoesterase, papain-like proteinase
BD_wave-2.324	6825	A	C	6771	29764	NSP3	N1369T	SNP	Predicted phosphoesterase, papain-like proteinase
BD_wave-2.324	7624	T	C	7570	29764	NSP3	V1635V	SNP_silent	Predicted phosphoesterase, papain-like proteinase
BD_wave-2.324	8052	A	G	7998	29764	NSP3	N1778S	SNP	Predicted phosphoesterase, papain-like proteinase
BD_wave-2.324	10323	A	G	10269	29764	NSP5	K90R	SNP	3C-like proteinase
BD_wave-2.324	10396	G	T	10342	29764	NSP5	V114V	SNP_silent	3C-like proteinase
BD_wave-2.324	10615	C	T	10561	29764	NSP5	D187D	SNP_silent	3C-like proteinase
BD_wave-2.324	11288	TCTGGTTTT	.	11233	29764	NSP6	S106	deletion	Transmembrane protein
BD_wave-2.324	14408	C	T	14345	29764	NSP12b	P314L	SNP	RNA-dependent RNA polymerase, post-ribosomal frameshift
BD_wave-2.324	16687	A	G	16624	29764	NSP13	I151V	SNP	Helicase
BD_wave-2.324	18555	C	T	18492	29764	NSP14	D172D	SNP_silent	3'-to-5' exonuclease
BD_wave-2.324	21614	C	T	21551	29764	S	L18F	SNP	Spike
BD_wave-2.324	21801	A	C	21738	29764	S	D80A	SNP	Spike
BD_wave-2.324	22206	A	G	22143	29764	S	D215G	SNP	Spike
BD_wave-2.324	22286	CTTGCTTTA	.	22222	29764	S	L242	deletion	Spike
BD_wave-2.324	22813	G	T	22741	29764	S	K417N	SNP	Spike
BD_wave-2.324	23012	G	A	22940	29764	S	E484K	SNP	Spike
BD_wave-2.324	23063	A	T	22991	29764	S	N501Y	SNP	Spike
BD_wave-2.324	23403	A	G	23331	29764	S	D614G	SNP	Spike
BD_wave-2.324	23664	C	T	23592	29764	S	A701V	SNP	Spike
BD_wave-2.324	25563	G	T	25491	29764	ORF3a	Q57H	SNP	ORF3a protein
BD_wave-2.324	25603	C	T	25531	29764	ORF3a	Q70Q	SNP_silent	ORF3a protein
BD_wave-2.324	25904	C	T	25832	29764	ORF3a	S171L	SNP	ORF3a protein
BD_wave-2.324	26456	C	T	26384	29764	E	P71L	SNP	Envelope
BD_wave-2.324	28253	C	T	28181	29764	ORF8	F120F	SNP_silent	ORF8 protein
BD_wave-2.324	28887	C	T	28815	29764	N	T205I	SNP	Nucleocapsid protein
BD_wave-2.325	174	G	T	120	29764	5'UTR	174	extragenic	NA
BD_wave-2.325	241	C	T	187	29764	5'UTR	241	extragenic	NA
BD_wave-2.325	1059	C	T	1005	29764	NSP2	T85I	SNP	Non-Structural protein 2
BD_wave-2.325	2692	A	T	2638	29764	NSP2	T629T	SNP_silent	Non-Structural protein 2
BD_wave-2.325	3037	C	T	2983	29764	NSP3	F106F	SNP_silent	Predicted phosphoesterase, papain-like proteinase
BD_wave-2.325	3741	T	C	3687	29764	NSP3	I341T	SNP	Predicted phosphoesterase, papain-like proteinase
BD_wave-2.325	6402	C	T	6348	29764	NSP3	P1228L	SNP	Predicted phosphoesterase, papain-like proteinase
BD_wave-2.325	7624	T	C	7570	29764	NSP3	V1635V	SNP_silent	Predicted phosphoesterase, papain-like proteinase
BD_wave-2.325	8052	A	G	7998	29764	NSP3	N1778S	SNP	Predicted phosphoesterase, papain-like proteinase
BD_wave-2.325	10323	A	G	10269	29764	NSP5	K90R	SNP	3C-like proteinase
BD_wave-2.325	10396	G	T	10342	29764	NSP5	V114V	SNP_silent	3C-like proteinase
BD_wave-2.325	10615	C	T	10561	29764	NSP5	D187D	SNP_silent	3C-like proteinase
BD_wave-2.325	11288	TCTGGTTTT	.	11233	29764	NSP6	S106	deletion	Transmembrane protein
BD_wave-2.325	14408	C	T	14345	29764	NSP12b	P314L	SNP	RNA-dependent RNA polymerase, post-ribosomal frameshift
BD_wave-2.325	16687	A	G	16624	29764	NSP13	I151V	SNP	Helicase
BD_wave-2.325	21614	C	T	21551	29764	S	L18F	SNP	Spike
BD_wave-2.325	21801	A	C	21738	29764	S	D80A	SNP	Spike
BD_wave-2.325	22206	A	G	22143	29764	S	D215G	SNP	Spike
BD_wave-2.325	22286	CTTGCTTTA	.	22222	29764	S	L242	deletion	Spike
BD_wave-2.325	22813	G	T	22741	29764	S	K417N	SNP	Spike
BD_wave-2.325	23012	G	A	22940	29764	S	E484K	SNP	Spike
BD_wave-2.325	23063	A	T	22991	29764	S	N501Y	SNP	Spike
BD_wave-2.325	23403	A	G	23331	29764	S	D614G	SNP	Spike
BD_wave-2.325	23664	C	T	23592	29764	S	A701V	SNP	Spike
BD_wave-2.325	25049	G	C	24977	29764	S	D1163H	SNP	Spike
BD_wave-2.325	25165	A	T	25093	29764	S	Q1201H	SNP	Spike
BD_wave-2.325	25563	G	T	25491	29764	ORF3a	Q57H	SNP	ORF3a protein
BD_wave-2.325	25603	C	T	25531	29764	ORF3a	Q70Q	SNP_silent	ORF3a protein
BD_wave-2.325	25904	C	T	25832	29764	ORF3a	S171L	SNP	ORF3a protein
BD_wave-2.325	26456	C	T	26384	29764	E	P71L	SNP	Envelope
BD_wave-2.325	27389	C	T	27317	29764	3'UTR	27389	extragenic	NA
BD_wave-2.325	28253	C	T	28181	29764	ORF8	F120F	SNP_silent	ORF8 protein
BD_wave-2.325	28887	C	T	28815	29764	N	T205I	SNP	Nucleocapsid protein
BD_wave-2.326	174	G	T	120	29764	5'UTR	174	extragenic	NA
BD_wave-2.326	241	C	T	187	29764	5'UTR	241	extragenic	NA
BD_wave-2.326	1059	C	T	1005	29764	NSP2	T85I	SNP	Non-Structural protein 2
BD_wave-2.326	2692	A	T	2638	29764	NSP2	T629T	SNP_silent	Non-Structural protein 2
BD_wave-2.326	3037	C	T	2983	29764	NSP3	F106F	SNP_silent	Predicted phosphoesterase, papain-like proteinase
BD_wave-2.326	6402	C	T	6348	29764	NSP3	P1228L	SNP	Predicted phosphoesterase, papain-like proteinase
BD_wave-2.326	7624	T	C	7570	29764	NSP3	V1635V	SNP_silent	Predicted phosphoesterase, papain-like proteinase
BD_wave-2.326	8052	A	G	7998	29764	NSP3	N1778S	SNP	Predicted phosphoesterase, papain-like proteinase
BD_wave-2.326	10323	A	G	10269	29764	NSP5	K90R	SNP	3C-like proteinase
BD_wave-2.326	10396	G	T	10342	29764	NSP5	V114V	SNP_silent	3C-like proteinase
BD_wave-2.326	10615	C	T	10561	29764	NSP5	D187D	SNP_silent	3C-like proteinase
BD_wave-2.326	11288	TCTGGTTTT	.	11233	29764	NSP6	S106	deletion	Transmembrane protein
BD_wave-2.326	14408	C	T	14345	29764	NSP12b	P314L	SNP	RNA-dependent RNA polymerase, post-ribosomal frameshift
BD_wave-2.326	16687	A	G	16624	29764	NSP13	I151V	SNP	Helicase
BD_wave-2.326	18555	C	T	18492	29764	NSP14	D172D	SNP_silent	3'-to-5' exonuclease
BD_wave-2.326	21614	C	T	21551	29764	S	L18F	SNP	Spike
BD_wave-2.326	21801	A	C	21738	29764	S	D80A	SNP	Spike
BD_wave-2.326	22206	A	G	22143	29764	S	D215G	SNP	Spike
BD_wave-2.326	22286	CTTGCTTTA	.	22222	29764	S	L242	deletion	Spike
BD_wave-2.326	22813	G	T	22741	29764	S	K417N	SNP	Spike
BD_wave-2.326	23012	G	A	22940	29764	S	E484K	SNP	Spike
BD_wave-2.326	23063	A	T	22991	29764	S	N501Y	SNP	Spike
BD_wave-2.326	23403	A	G	23331	29764	S	D614G	SNP	Spike
BD_wave-2.326	23664	C	T	23592	29764	S	A701V	SNP	Spike
BD_wave-2.326	25563	G	T	25491	29764	ORF3a	Q57H	SNP	ORF3a protein
BD_wave-2.326	25603	C	T	25531	29764	ORF3a	Q70Q	SNP_silent	ORF3a protein
BD_wave-2.326	25970	G	T	25898	29764	ORF3a	W193L	SNP	ORF3a protein
BD_wave-2.326	26456	C	T	26384	29764	E	P71L	SNP	Envelope
BD_wave-2.326	28253	C	T	28181	29764	ORF8	F120F	SNP_silent	ORF8 protein
BD_wave-2.326	28887	C	T	28815	29764	N	T205I	SNP	Nucleocapsid protein
BD_wave-2.327	174	G	T	120	29764	5'UTR	174	extragenic	NA
BD_wave-2.327	241	C	T	187	29764	5'UTR	241	extragenic	NA
BD_wave-2.327	1059	C	T	1005	29764	NSP2	T85I	SNP	Non-Structural protein 2
BD_wave-2.327	2692	A	T	2638	29764	NSP2	T629T	SNP_silent	Non-Structural protein 2
BD_wave-2.327	3037	C	T	2983	29764	NSP3	F106F	SNP_silent	Predicted phosphoesterase, papain-like proteinase
BD_wave-2.327	6402	C	T	6348	29764	NSP3	P1228L	SNP	Predicted phosphoesterase, papain-like proteinase
BD_wave-2.327	7624	T	C	7570	29764	NSP3	V1635V	SNP_silent	Predicted phosphoesterase, papain-like proteinase
BD_wave-2.327	8052	A	G	7998	29764	NSP3	N1778S	SNP	Predicted phosphoesterase, papain-like proteinase
BD_wave-2.327	9628	T	C	9574	29764	NSP4	S358S	SNP_silent	Transmembrane protein
BD_wave-2.327	10323	A	G	10269	29764	NSP5	K90R	SNP	3C-like proteinase
BD_wave-2.327	10396	G	T	10342	29764	NSP5	V114V	SNP_silent	3C-like proteinase
BD_wave-2.327	10615	C	T	10561	29764	NSP5	D187D	SNP_silent	3C-like proteinase
BD_wave-2.327	11288	TCTGGTTTT	.	11233	29764	NSP6	S106	deletion	Transmembrane protein
BD_wave-2.327	14408	C	T	14345	29764	NSP12b	P314L	SNP	RNA-dependent RNA polymerase, post-ribosomal frameshift
BD_wave-2.327	16687	A	G	16624	29764	NSP13	I151V	SNP	Helicase
BD_wave-2.327	21614	C	T	21551	29764	S	L18F	SNP	Spike
BD_wave-2.327	21801	A	C	21738	29764	S	D80A	SNP	Spike
BD_wave-2.327	22206	A	G	22143	29764	S	D215G	SNP	Spike
BD_wave-2.327	22286	CTTGCTTTA	.	22222	29764	S	L242	deletion	Spike
BD_wave-2.327	22813	G	T	22741	29764	S	K417N	SNP	Spike
BD_wave-2.327	23012	G	A	22940	29764	S	E484K	SNP	Spike
BD_wave-2.327	23063	A	T	22991	29764	S	N501Y	SNP	Spike
BD_wave-2.327	23403	A	G	23331	29764	S	D614G	SNP	Spike
BD_wave-2.327	23664	C	T	23592	29764	S	A701V	SNP	Spike
BD_wave-2.327	25563	G	T	25491	29764	ORF3a	Q57H	SNP	ORF3a protein
BD_wave-2.327	25603	C	T	25531	29764	ORF3a	Q70Q	SNP_silent	ORF3a protein
BD_wave-2.327	25904	C	T	25832	29764	ORF3a	S171L	SNP	ORF3a protein
BD_wave-2.327	26456	C	T	26384	29764	E	P71L	SNP	Envelope
BD_wave-2.327	28253	C	T	28181	29764	ORF8	F120F	SNP_silent	ORF8 protein
BD_wave-2.327	28887	C	T	28815	29764	N	T205I	SNP	Nucleocapsid protein
BD_wave-2.328	174	G	T	120	29764	5'UTR	174	extragenic	NA
BD_wave-2.328	241	C	T	187	29764	5'UTR	241	extragenic	NA
BD_wave-2.328	1059	C	T	1005	29764	NSP2	T85I	SNP	Non-Structural protein 2
BD_wave-2.328	1192	A	G	1138	29764	NSP2	P129P	SNP_silent	Non-Structural protein 2
BD_wave-2.328	2692	A	T	2638	29764	NSP2	T629T	SNP_silent	Non-Structural protein 2
BD_wave-2.328	3037	C	T	2983	29764	NSP3	F106F	SNP_silent	Predicted phosphoesterase, papain-like proteinase
BD_wave-2.328	6402	C	T	6348	29764	NSP3	P1228L	SNP	Predicted phosphoesterase, papain-like proteinase
BD_wave-2.328	7624	T	C	7570	29764	NSP3	V1635V	SNP_silent	Predicted phosphoesterase, papain-like proteinase
BD_wave-2.328	8052	A	G	7998	29764	NSP3	N1778S	SNP	Predicted phosphoesterase, papain-like proteinase
BD_wave-2.328	10323	A	G	10269	29764	NSP5	K90R	SNP	3C-like proteinase
BD_wave-2.328	10396	G	T	10342	29764	NSP5	V114V	SNP_silent	3C-like proteinase
BD_wave-2.328	10615	C	T	10561	29764	NSP5	D187D	SNP_silent	3C-like proteinase
BD_wave-2.328	11288	TCTGGTTTT	.	11233	29764	NSP6	S106	deletion	Transmembrane protein
BD_wave-2.328	14408	C	T	14345	29764	NSP12b	P314L	SNP	RNA-dependent RNA polymerase, post-ribosomal frameshift
BD_wave-2.328	16687	A	G	16624	29764	NSP13	I151V	SNP	Helicase
BD_wave-2.328	18648	T	A	18585	29764	NSP14	P203P	SNP_silent	3'-to-5' exonuclease
BD_wave-2.328	21614	C	T	21551	29764	S	L18F	SNP	Spike
BD_wave-2.328	21762	C	T	21699	29764	S	A67V	SNP	Spike
BD_wave-2.328	21801	A	C	21738	29764	S	D80A	SNP	Spike
BD_wave-2.328	22206	A	G	22143	29764	S	D215G	SNP	Spike
BD_wave-2.328	22286	CTTGCTTTA	.	22222	29764	S	L242	deletion	Spike
BD_wave-2.328	22813	G	T	22741	29764	S	K417N	SNP	Spike
BD_wave-2.328	23012	G	A	22940	29764	S	E484K	SNP	Spike
BD_wave-2.328	23063	A	T	22991	29764	S	N501Y	SNP	Spike
BD_wave-2.328	23403	A	G	23331	29764	S	D614G	SNP	Spike
BD_wave-2.328	23664	C	T	23592	29764	S	A701V	SNP	Spike
BD_wave-2.328	25563	G	T	25491	29764	ORF3a	Q57H	SNP	ORF3a protein
BD_wave-2.328	25904	C	T	25832	29764	ORF3a	S171L	SNP	ORF3a protein
BD_wave-2.328	26456	C	T	26384	29764	E	P71L	SNP	Envelope
BD_wave-2.328	28253	C	T	28181	29764	ORF8	F120F	SNP_silent	ORF8 protein
BD_wave-2.328	28887	C	T	28815	29764	N	T205I	SNP	Nucleocapsid protein
BD_wave-2.329	174	G	T	120	29764	5'UTR	174	extragenic	NA
BD_wave-2.329	241	C	T	187	29764	5'UTR	241	extragenic	NA
BD_wave-2.329	1059	C	T	1005	29764	NSP2	T85I	SNP	Non-Structural protein 2
BD_wave-2.329	2692	A	T	2638	29764	NSP2	T629T	SNP_silent	Non-Structural protein 2
BD_wave-2.329	3037	C	T	2983	29764	NSP3	F106F	SNP_silent	Predicted phosphoesterase, papain-like proteinase
BD_wave-2.329	3046	A	G	2992	29764	NSP3	P109P	SNP_silent	Predicted phosphoesterase, papain-like proteinase
BD_wave-2.329	6031	C	T	5977	29764	NSP3	N1104N	SNP_silent	Predicted phosphoesterase, papain-like proteinase
BD_wave-2.329	6402	C	T	6348	29764	NSP3	P1228L	SNP	Predicted phosphoesterase, papain-like proteinase
BD_wave-2.329	7624	T	C	7570	29764	NSP3	V1635V	SNP_silent	Predicted phosphoesterase, papain-like proteinase
BD_wave-2.329	8052	A	G	7998	29764	NSP3	N1778S	SNP	Predicted phosphoesterase, papain-like proteinase
BD_wave-2.329	10323	A	G	10269	29764	NSP5	K90R	SNP	3C-like proteinase
BD_wave-2.329	10396	G	T	10342	29764	NSP5	V114V	SNP_silent	3C-like proteinase
BD_wave-2.329	10615	C	T	10561	29764	NSP5	D187D	SNP_silent	3C-like proteinase
BD_wave-2.329	11288	TCTGGTTTT	.	11233	29764	NSP6	S106	deletion	Transmembrane protein
BD_wave-2.329	14408	C	T	14345	29764	NSP12b	P314L	SNP	RNA-dependent RNA polymerase, post-ribosomal frameshift
BD_wave-2.329	16687	A	G	16624	29764	NSP13	I151V	SNP	Helicase
BD_wave-2.329	21614	C	T	21551	29764	S	L18F	SNP	Spike
BD_wave-2.329	21762	C	T	21699	29764	S	A67V	SNP	Spike
BD_wave-2.329	21801	A	C	21738	29764	S	D80A	SNP	Spike
BD_wave-2.329	22206	A	G	22143	29764	S	D215G	SNP	Spike
BD_wave-2.329	22286	CTTGCTTTA	.	22222	29764	S	L242	deletion	Spike
BD_wave-2.329	22813	G	T	22741	29764	S	K417N	SNP	Spike
BD_wave-2.329	23012	G	A	22940	29764	S	E484K	SNP	Spike
BD_wave-2.329	23063	A	T	22991	29764	S	N501Y	SNP	Spike
BD_wave-2.329	23403	A	G	23331	29764	S	D614G	SNP	Spike
BD_wave-2.329	23664	C	T	23592	29764	S	A701V	SNP	Spike
BD_wave-2.329	25563	G	T	25491	29764	ORF3a	Q57H	SNP	ORF3a protein
BD_wave-2.329	25904	C	T	25832	29764	ORF3a	S171L	SNP	ORF3a protein
BD_wave-2.329	26456	C	T	26384	29764	E	P71L	SNP	Envelope
BD_wave-2.329	28253	C	T	28181	29764	ORF8	F120F	SNP_silent	ORF8 protein
BD_wave-2.329	28346	G	T	28274	29764	N	G25C	SNP	Nucleocapsid protein
BD_wave-2.329	28887	C	T	28815	29764	N	T205I	SNP	Nucleocapsid protein
BD_wave-2.33	174	G	T	159	29821	5'UTR	174	extragenic	NA
BD_wave-2.33	241	C	T	226	29821	5'UTR	241	extragenic	NA
BD_wave-2.33	1059	C	T	1044	29821	NSP2	T85I	SNP	Non-Structural protein 2
BD_wave-2.33	2692	A	T	2677	29821	NSP2	T629T	SNP_silent	Non-Structural protein 2
BD_wave-2.33	3037	C	T	3022	29821	NSP3	F106F	SNP_silent	Predicted phosphoesterase, papain-like proteinase
BD_wave-2.33	5230	G	T	5215	29821	NSP3	K837N	SNP	Predicted phosphoesterase, papain-like proteinase
BD_wave-2.33	6402	C	T	6387	29821	NSP3	P1228L	SNP	Predicted phosphoesterase, papain-like proteinase
BD_wave-2.33	7624	T	C	7609	29821	NSP3	V1635V	SNP_silent	Predicted phosphoesterase, papain-like proteinase
BD_wave-2.33	8052	A	G	8037	29821	NSP3	N1778S	SNP	Predicted phosphoesterase, papain-like proteinase
BD_wave-2.33	10323	A	G	10308	29821	NSP5	K90R	SNP	3C-like proteinase
BD_wave-2.33	10396	G	T	10381	29821	NSP5	V114V	SNP_silent	3C-like proteinase
BD_wave-2.33	10615	C	T	10600	29821	NSP5	D187D	SNP_silent	3C-like proteinase
BD_wave-2.33	11288	TCTGGTTTT	.	11272	29821	NSP6	S106	deletion	Transmembrane protein
BD_wave-2.33	14408	C	T	14384	29821	NSP12b	P314L	SNP	RNA-dependent RNA polymerase, post-ribosomal frameshift
BD_wave-2.33	16687	A	G	16663	29821	NSP13	I151V	SNP	Helicase
BD_wave-2.33	21614	C	T	21590	29821	S	L18F	SNP	Spike
BD_wave-2.33	21801	A	C	21777	29821	S	D80A	SNP	Spike
BD_wave-2.33	22206	A	G	22182	29821	S	D215G	SNP	Spike
BD_wave-2.33	22286	CTTGCTTTA	.	22261	29821	S	L242	deletion	Spike
BD_wave-2.33	22813	G	T	22780	29821	S	K417N	SNP	Spike
BD_wave-2.33	23012	G	A	22979	29821	S	E484K	SNP	Spike
BD_wave-2.33	23063	A	T	23030	29821	S	N501Y	SNP	Spike
BD_wave-2.33	23403	A	G	23370	29821	S	D614G	SNP	Spike
BD_wave-2.33	23664	C	T	23631	29821	S	A701V	SNP	Spike
BD_wave-2.33	25563	G	T	25530	29821	ORF3a	Q57H	SNP	ORF3a protein
BD_wave-2.33	25603	C	T	25570	29821	ORF3a	Q70Q	SNP_silent	ORF3a protein
BD_wave-2.33	25904	C	T	25871	29821	ORF3a	S171L	SNP	ORF3a protein
BD_wave-2.33	26456	C	T	26423	29821	E	P71L	SNP	Envelope
BD_wave-2.33	28253	C	T	28220	29821	ORF8	F120F	SNP_silent	ORF8 protein
BD_wave-2.33	28887	C	T	28854	29821	N	T205I	SNP	Nucleocapsid protein
BD_wave-2.330	174	G	T	120	29764	5'UTR	174	extragenic	NA
BD_wave-2.330	241	C	T	187	29764	5'UTR	241	extragenic	NA
BD_wave-2.330	1059	C	T	1005	29764	NSP2	T85I	SNP	Non-Structural protein 2
BD_wave-2.330	2692	A	T	2638	29764	NSP2	T629T	SNP_silent	Non-Structural protein 2
BD_wave-2.330	3037	C	T	2983	29764	NSP3	F106F	SNP_silent	Predicted phosphoesterase, papain-like proteinase
BD_wave-2.330	3117	C	T	3063	29764	NSP3	T133I	SNP	Predicted phosphoesterase, papain-like proteinase
BD_wave-2.330	5654	C	T	5600	29764	NSP3	Y978Y	SNP_silent	Predicted phosphoesterase, papain-like proteinase
BD_wave-2.330	6402	C	T	6348	29764	NSP3	P1228L	SNP	Predicted phosphoesterase, papain-like proteinase
BD_wave-2.330	7624	T	C	7570	29764	NSP3	V1635V	SNP_silent	Predicted phosphoesterase, papain-like proteinase
BD_wave-2.330	8052	A	G	7998	29764	NSP3	N1778S	SNP	Predicted phosphoesterase, papain-like proteinase
BD_wave-2.330	10323	A	G	10269	29764	NSP5	K90R	SNP	3C-like proteinase
BD_wave-2.330	10396	G	T	10342	29764	NSP5	V114V	SNP_silent	3C-like proteinase
BD_wave-2.330	10615	C	T	10561	29764	NSP5	D187D	SNP_silent	3C-like proteinase
BD_wave-2.330	11288	TCTGGTTTT	.	11233	29764	NSP6	S106	deletion	Transmembrane protein
BD_wave-2.330	14408	C	T	14345	29764	NSP12b	P314L	SNP	RNA-dependent RNA polymerase, post-ribosomal frameshift
BD_wave-2.330	16687	A	G	16624	29764	NSP13	I151V	SNP	Helicase
BD_wave-2.330	21614	C	T	21551	29764	S	L18F	SNP	Spike
BD_wave-2.330	21801	A	C	21738	29764	S	D80A	SNP	Spike
BD_wave-2.330	22206	A	G	22143	29764	S	D215G	SNP	Spike
BD_wave-2.330	22286	CTTGCTTTA	.	22222	29764	S	L242	deletion	Spike
BD_wave-2.330	22813	G	T	22741	29764	S	K417N	SNP	Spike
BD_wave-2.330	23012	G	A	22940	29764	S	E484K	SNP	Spike
BD_wave-2.330	23063	A	T	22991	29764	S	N501Y	SNP	Spike
BD_wave-2.330	23403	A	G	23331	29764	S	D614G	SNP	Spike
BD_wave-2.330	23664	C	T	23592	29764	S	A701V	SNP	Spike
BD_wave-2.330	25563	G	T	25491	29764	ORF3a	Q57H	SNP	ORF3a protein
BD_wave-2.330	25603	C	T	25531	29764	ORF3a	Q70Q	SNP_silent	ORF3a protein
BD_wave-2.330	25904	C	T	25832	29764	ORF3a	S171L	SNP	ORF3a protein
BD_wave-2.330	26456	C	T	26384	29764	E	P71L	SNP	Envelope
BD_wave-2.330	27163	G	T	27091	29764	M	S214I	SNP	Membrane
BD_wave-2.330	28253	C	T	28181	29764	ORF8	F120F	SNP_silent	ORF8 protein
BD_wave-2.330	28887	C	T	28815	29764	N	T205I	SNP	Nucleocapsid protein
BD_wave-2.331	174	G	T	120	29764	5'UTR	174	extragenic	NA
BD_wave-2.331	241	C	T	187	29764	5'UTR	241	extragenic	NA
BD_wave-2.331	1059	C	T	1005	29764	NSP2	T85I	SNP	Non-Structural protein 2
BD_wave-2.331	2692	A	T	2638	29764	NSP2	T629T	SNP_silent	Non-Structural protein 2
BD_wave-2.331	3037	C	T	2983	29764	NSP3	F106F	SNP_silent	Predicted phosphoesterase, papain-like proteinase
BD_wave-2.331	5812	C	T	5758	29764	NSP3	D1031D	SNP_silent	Predicted phosphoesterase, papain-like proteinase
BD_wave-2.331	6402	C	T	6348	29764	NSP3	P1228L	SNP	Predicted phosphoesterase, papain-like proteinase
BD_wave-2.331	7624	T	C	7570	29764	NSP3	V1635V	SNP_silent	Predicted phosphoesterase, papain-like proteinase
BD_wave-2.331	8052	A	G	7998	29764	NSP3	N1778S	SNP	Predicted phosphoesterase, papain-like proteinase
BD_wave-2.331	10323	A	G	10269	29764	NSP5	K90R	SNP	3C-like proteinase
BD_wave-2.331	10396	G	T	10342	29764	NSP5	V114V	SNP_silent	3C-like proteinase
BD_wave-2.331	10615	C	T	10561	29764	NSP5	D187D	SNP_silent	3C-like proteinase
BD_wave-2.331	11288	TCTGGTTTT	.	11233	29764	NSP6	S106	deletion	Transmembrane protein
BD_wave-2.331	14408	C	T	14345	29764	NSP12b	P314L	SNP	RNA-dependent RNA polymerase, post-ribosomal frameshift
BD_wave-2.331	16687	A	G	16624	29764	NSP13	I151V	SNP	Helicase
BD_wave-2.331	21614	C	T	21551	29764	S	L18F	SNP	Spike
BD_wave-2.331	21762	C	T	21699	29764	S	A67V	SNP	Spike
BD_wave-2.331	21801	A	C	21738	29764	S	D80A	SNP	Spike
BD_wave-2.331	22206	A	G	22143	29764	S	D215G	SNP	Spike
BD_wave-2.331	22286	CTTGCTTTA	.	22222	29764	S	L242	deletion	Spike
BD_wave-2.331	22813	G	T	22741	29764	S	K417N	SNP	Spike
BD_wave-2.331	23012	G	A	22940	29764	S	E484K	SNP	Spike
BD_wave-2.331	23063	A	T	22991	29764	S	N501Y	SNP	Spike
BD_wave-2.331	23403	A	G	23331	29764	S	D614G	SNP	Spike
BD_wave-2.331	23664	C	T	23592	29764	S	A701V	SNP	Spike
BD_wave-2.331	25563	G	T	25491	29764	ORF3a	Q57H	SNP	ORF3a protein
BD_wave-2.331	25904	C	T	25832	29764	ORF3a	S171L	SNP	ORF3a protein
BD_wave-2.331	26456	C	T	26384	29764	E	P71L	SNP	Envelope
BD_wave-2.331	28253	C	T	28181	29764	ORF8	F120F	SNP_silent	ORF8 protein
BD_wave-2.331	28887	C	T	28815	29764	N	T205I	SNP	Nucleocapsid protein
BD_wave-2.331	29353	C	T	29281	29764	N	Y360Y	SNP_silent	Nucleocapsid protein
BD_wave-2.332	174	G	T	120	29764	5'UTR	174	extragenic	NA
BD_wave-2.332	241	C	T	187	29764	5'UTR	241	extragenic	NA
BD_wave-2.332	1059	C	T	1005	29764	NSP2	T85I	SNP	Non-Structural protein 2
BD_wave-2.332	2197	C	T	2143	29764	NSP2	D464D	SNP_silent	Non-Structural protein 2
BD_wave-2.332	2692	A	T	2638	29764	NSP2	T629T	SNP_silent	Non-Structural protein 2
BD_wave-2.332	3037	C	T	2983	29764	NSP3	F106F	SNP_silent	Predicted phosphoesterase, papain-like proteinase
BD_wave-2.332	6402	C	T	6348	29764	NSP3	P1228L	SNP	Predicted phosphoesterase, papain-like proteinase
BD_wave-2.332	7624	T	C	7570	29764	NSP3	V1635V	SNP_silent	Predicted phosphoesterase, papain-like proteinase
BD_wave-2.332	8052	A	G	7998	29764	NSP3	N1778S	SNP	Predicted phosphoesterase, papain-like proteinase
BD_wave-2.332	10323	A	G	10269	29764	NSP5	K90R	SNP	3C-like proteinase
BD_wave-2.332	10396	G	T	10342	29764	NSP5	V114V	SNP_silent	3C-like proteinase
BD_wave-2.332	10615	C	T	10561	29764	NSP5	D187D	SNP_silent	3C-like proteinase
BD_wave-2.332	11288	TCTGGTTTT	.	11233	29764	NSP6	S106	deletion	Transmembrane protein
BD_wave-2.332	14408	C	T	14345	29764	NSP12b	P314L	SNP	RNA-dependent RNA polymerase, post-ribosomal frameshift
BD_wave-2.332	16687	A	G	16624	29764	NSP13	I151V	SNP	Helicase
BD_wave-2.332	21614	C	T	21551	29764	S	L18F	SNP	Spike
BD_wave-2.332	21801	A	C	21738	29764	S	D80A	SNP	Spike
BD_wave-2.332	22206	A	G	22143	29764	S	D215G	SNP	Spike
BD_wave-2.332	22286	CTTGCTTTA	.	22222	29764	S	L242	deletion	Spike
BD_wave-2.332	22813	G	T	22741	29764	S	K417N	SNP	Spike
BD_wave-2.332	23403	A	G	23331	29764	S	D614G	SNP	Spike
BD_wave-2.332	23664	C	T	23592	29764	S	A701V	SNP	Spike
BD_wave-2.332	25563	G	T	25491	29764	ORF3a	Q57H	SNP	ORF3a protein
BD_wave-2.332	25603	C	T	25531	29764	ORF3a	Q70Q	SNP_silent	ORF3a protein
BD_wave-2.332	25904	C	T	25832	29764	ORF3a	S171L	SNP	ORF3a protein
BD_wave-2.332	26456	C	T	26384	29764	E	P71L	SNP	Envelope
BD_wave-2.332	28253	C	T	28181	29764	ORF8	F120F	SNP_silent	ORF8 protein
BD_wave-2.332	28887	C	T	28815	29764	N	T205I	SNP	Nucleocapsid protein
BD_wave-2.333	174	G	T	173	29835	5'UTR	174	extragenic	NA
BD_wave-2.333	241	C	T	240	29835	5'UTR	241	extragenic	NA
BD_wave-2.333	1059	C	T	1058	29835	NSP2	T85I	SNP	Non-Structural protein 2
BD_wave-2.333	1912	C	T	1911	29835	NSP2	S369S	SNP_silent	Non-Structural protein 2
BD_wave-2.333	2692	A	T	2691	29835	NSP2	T629T	SNP_silent	Non-Structural protein 2
BD_wave-2.333	3037	C	T	3036	29835	NSP3	F106F	SNP_silent	Predicted phosphoesterase, papain-like proteinase
BD_wave-2.333	5230	G	T	5229	29835	NSP3	K837N	SNP	Predicted phosphoesterase, papain-like proteinase
BD_wave-2.333	5812	C	T	5811	29835	NSP3	D1031D	SNP_silent	Predicted phosphoesterase, papain-like proteinase
BD_wave-2.333	6402	C	T	6401	29835	NSP3	P1228L	SNP	Predicted phosphoesterase, papain-like proteinase
BD_wave-2.333	7624	T	C	7623	29835	NSP3	V1635V	SNP_silent	Predicted phosphoesterase, papain-like proteinase
BD_wave-2.333	8052	A	G	8051	29835	NSP3	N1778S	SNP	Predicted phosphoesterase, papain-like proteinase
BD_wave-2.333	10323	A	G	10322	29835	NSP5	K90R	SNP	3C-like proteinase
BD_wave-2.333	10396	G	T	10395	29835	NSP5	V114V	SNP_silent	3C-like proteinase
BD_wave-2.333	10615	C	T	10614	29835	NSP5	D187D	SNP_silent	3C-like proteinase
BD_wave-2.333	11288	TCTGGTTTT	.	11286	29835	NSP6	S106	deletion	Transmembrane protein
BD_wave-2.333	12459	C	T	12449	29835	NSP8	T123I	SNP	Non-Structural protein 8
BD_wave-2.333	14408	C	T	14398	29835	NSP12b	P314L	SNP	RNA-dependent RNA polymerase, post-ribosomal frameshift
BD_wave-2.333	15048	C	T	15038	29835	NSP12b	I527I	SNP_silent	RNA-dependent RNA polymerase, post-ribosomal frameshift
BD_wave-2.333	16687	A	G	16677	29835	NSP13	I151V	SNP	Helicase
BD_wave-2.333	21614	C	T	21604	29835	S	L18F	SNP	Spike
BD_wave-2.333	21762	C	T	21752	29835	S	A67V	SNP	Spike
BD_wave-2.333	21801	A	C	21791	29835	S	D80A	SNP	Spike
BD_wave-2.333	22206	A	G	22196	29835	S	D215G	SNP	Spike
BD_wave-2.333	22286	CTTGCTTTA	.	22275	29835	S	L242	deletion	Spike
BD_wave-2.333	22813	G	T	22794	29835	S	K417N	SNP	Spike
BD_wave-2.333	23012	G	A	22993	29835	S	E484K	SNP	Spike
BD_wave-2.333	23063	A	T	23044	29835	S	N501Y	SNP	Spike
BD_wave-2.333	23403	A	G	23384	29835	S	D614G	SNP	Spike
BD_wave-2.333	23664	C	T	23645	29835	S	A701V	SNP	Spike
BD_wave-2.333	25563	G	T	25544	29835	ORF3a	Q57H	SNP	ORF3a protein
BD_wave-2.333	25904	C	T	25885	29835	ORF3a	S171L	SNP	ORF3a protein
BD_wave-2.333	26456	C	T	26437	29835	E	P71L	SNP	Envelope
BD_wave-2.333	28887	C	T	28868	29835	N	T205I	SNP	Nucleocapsid protein
BD_wave-2.339	174	G	T	120	29773	5'UTR	174	extragenic	NA
BD_wave-2.339	241	C	T	187	29773	5'UTR	241	extragenic	NA
BD_wave-2.339	1059	C	T	1005	29773	NSP2	T85I	SNP	Non-Structural protein 2
BD_wave-2.339	2692	A	T	2638	29773	NSP2	T629T	SNP_silent	Non-Structural protein 2
BD_wave-2.339	3037	C	T	2983	29773	NSP3	F106F	SNP_silent	Predicted phosphoesterase, papain-like proteinase
BD_wave-2.339	6402	C	T	6348	29773	NSP3	P1228L	SNP	Predicted phosphoesterase, papain-like proteinase
BD_wave-2.339	7624	T	C	7570	29773	NSP3	V1635V	SNP_silent	Predicted phosphoesterase, papain-like proteinase
BD_wave-2.339	8052	A	G	7998	29773	NSP3	N1778S	SNP	Predicted phosphoesterase, papain-like proteinase
BD_wave-2.339	8939	G	T	8885	29773	NSP4	V129F	SNP	Transmembrane protein
BD_wave-2.339	10286	A	G	10232	29773	NSP5	I78V	SNP	3C-like proteinase
BD_wave-2.339	10323	A	G	10269	29773	NSP5	K90R	SNP	3C-like proteinase
BD_wave-2.339	10396	G	T	10342	29773	NSP5	V114V	SNP_silent	3C-like proteinase
BD_wave-2.339	10615	C	T	10561	29773	NSP5	D187D	SNP_silent	3C-like proteinase
BD_wave-2.339	11288	TCTGGTTTT	.	11233	29773	NSP6	S106	deletion	Transmembrane protein
BD_wave-2.339	14408	C	T	14345	29773	NSP12b	P314L	SNP	RNA-dependent RNA polymerase, post-ribosomal frameshift
BD_wave-2.339	16687	A	G	16624	29773	NSP13	I151V	SNP	Helicase
BD_wave-2.339	18449	G	T	18386	29773	NSP14	S137I	SNP	3'-to-5' exonuclease
BD_wave-2.339	21614	C	T	21551	29773	S	L18F	SNP	Spike
BD_wave-2.339	21762	C	T	21699	29773	S	A67V	SNP	Spike
BD_wave-2.339	21801	A	C	21738	29773	S	D80A	SNP	Spike
BD_wave-2.339	22206	A	G	22143	29773	S	D215G	SNP	Spike
BD_wave-2.339	22813	G	T	22750	29773	S	K417N	SNP	Spike
BD_wave-2.339	23403	A	G	23340	29773	S	D614G	SNP	Spike
BD_wave-2.339	23664	C	T	23601	29773	S	A701V	SNP	Spike
BD_wave-2.339	25563	G	T	25500	29773	ORF3a	Q57H	SNP	ORF3a protein
BD_wave-2.339	25904	C	T	25841	29773	ORF3a	S171L	SNP	ORF3a protein
BD_wave-2.339	26456	C	T	26393	29773	E	P71L	SNP	Envelope
BD_wave-2.339	28253	C	T	28190	29773	ORF8	F120F	SNP_silent	ORF8 protein
BD_wave-2.339	28887	C	T	28824	29773	N	T205I	SNP	Nucleocapsid protein
BD_wave-2.339	29764	G	T	29701	29773	3'UTR	29764	extragenic	NA
BD_wave-2.34	174	G	T	152	29806	5'UTR	174	extragenic	NA
BD_wave-2.34	241	C	T	219	29806	5'UTR	241	extragenic	NA
BD_wave-2.34	829	C	T	807	29806	NSP2	N8N	SNP_silent	Non-Structural protein 2
BD_wave-2.34	1059	C	T	1037	29806	NSP2	T85I	SNP	Non-Structural protein 2
BD_wave-2.34	1767	A	G	1745	29806	NSP2	Q321R	SNP	Non-Structural protein 2
BD_wave-2.34	2692	A	T	2670	29806	NSP2	T629T	SNP_silent	Non-Structural protein 2
BD_wave-2.34	3037	C	T	3015	29806	NSP3	F106F	SNP_silent	Predicted phosphoesterase, papain-like proteinase
BD_wave-2.34	5230	G	T	5208	29806	NSP3	K837N	SNP	Predicted phosphoesterase, papain-like proteinase
BD_wave-2.34	6402	C	T	6380	29806	NSP3	P1228L	SNP	Predicted phosphoesterase, papain-like proteinase
BD_wave-2.34	7624	T	C	7602	29806	NSP3	V1635V	SNP_silent	Predicted phosphoesterase, papain-like proteinase
BD_wave-2.34	8052	A	G	8030	29806	NSP3	N1778S	SNP	Predicted phosphoesterase, papain-like proteinase
BD_wave-2.34	10323	A	G	10301	29806	NSP5	K90R	SNP	3C-like proteinase
BD_wave-2.34	10396	G	T	10374	29806	NSP5	V114V	SNP_silent	3C-like proteinase
BD_wave-2.34	10615	C	T	10593	29806	NSP5	D187D	SNP_silent	3C-like proteinase
BD_wave-2.34	11288	TCTGGTTTT	.	11265	29806	NSP6	S106	deletion	Transmembrane protein
BD_wave-2.34	14408	C	T	14377	29806	NSP12b	P314L	SNP	RNA-dependent RNA polymerase, post-ribosomal frameshift
BD_wave-2.34	16687	A	G	16656	29806	NSP13	I151V	SNP	Helicase
BD_wave-2.34	21614	C	T	21583	29806	S	L18F	SNP	Spike
BD_wave-2.34	21801	A	C	21770	29806	S	D80A	SNP	Spike
BD_wave-2.34	22206	A	G	22175	29806	S	D215G	SNP	Spike
BD_wave-2.34	22813	G	T	22782	29806	S	K417N	SNP	Spike
BD_wave-2.34	23063	A	T	23032	29806	S	N501Y	SNP	Spike
BD_wave-2.34	23403	A	G	23372	29806	S	D614G	SNP	Spike
BD_wave-2.34	23664	C	T	23633	29806	S	A701V	SNP	Spike
BD_wave-2.34	25563	G	T	25532	29806	ORF3a	Q57H	SNP	ORF3a protein
BD_wave-2.34	25603	C	T	25572	29806	ORF3a	Q70Q	SNP_silent	ORF3a protein
BD_wave-2.34	25904	C	T	25873	29806	ORF3a	S171L	SNP	ORF3a protein
BD_wave-2.34	26456	C	T	26425	29806	E	P71L	SNP	Envelope
BD_wave-2.34	28253	C	T	28222	29806	ORF8	F120F	SNP_silent	ORF8 protein
BD_wave-2.34	28887	C	T	28856	29806	N	T205I	SNP	Nucleocapsid protein
BD_wave-2.340	174	G	T	120	29773	5'UTR	174	extragenic	NA
BD_wave-2.340	241	C	T	187	29773	5'UTR	241	extragenic	NA
BD_wave-2.340	1059	C	T	1005	29773	NSP2	T85I	SNP	Non-Structural protein 2
BD_wave-2.340	2692	A	T	2638	29773	NSP2	T629T	SNP_silent	Non-Structural protein 2
BD_wave-2.340	3037	C	T	2983	29773	NSP3	F106F	SNP_silent	Predicted phosphoesterase, papain-like proteinase
BD_wave-2.340	5230	G	T	5176	29773	NSP3	K837N	SNP	Predicted phosphoesterase, papain-like proteinase
BD_wave-2.340	6402	C	T	6348	29773	NSP3	P1228L	SNP	Predicted phosphoesterase, papain-like proteinase
BD_wave-2.340	7624	T	C	7570	29773	NSP3	V1635V	SNP_silent	Predicted phosphoesterase, papain-like proteinase
BD_wave-2.340	8052	A	G	7998	29773	NSP3	N1778S	SNP	Predicted phosphoesterase, papain-like proteinase
BD_wave-2.340	10323	A	G	10269	29773	NSP5	K90R	SNP	3C-like proteinase
BD_wave-2.340	10396	G	T	10342	29773	NSP5	V114V	SNP_silent	3C-like proteinase
BD_wave-2.340	10615	C	T	10561	29773	NSP5	D187D	SNP_silent	3C-like proteinase
BD_wave-2.340	11288	TCTGGTTTT	.	11233	29773	NSP6	S106	deletion	Transmembrane protein
BD_wave-2.340	14408	C	T	14345	29773	NSP12b	P314L	SNP	RNA-dependent RNA polymerase, post-ribosomal frameshift
BD_wave-2.340	16687	A	G	16624	29773	NSP13	I151V	SNP	Helicase
BD_wave-2.340	21801	A	C	21738	29773	S	D80A	SNP	Spike
BD_wave-2.340	22206	A	G	22143	29773	S	D215G	SNP	Spike
BD_wave-2.340	22813	G	T	22750	29773	S	K417N	SNP	Spike
BD_wave-2.340	23403	A	G	23340	29773	S	D614G	SNP	Spike
BD_wave-2.340	23664	C	T	23601	29773	S	A701V	SNP	Spike
BD_wave-2.340	25563	G	T	25500	29773	ORF3a	Q57H	SNP	ORF3a protein
BD_wave-2.340	25603	C	T	25540	29773	ORF3a	Q70Q	SNP_silent	ORF3a protein
BD_wave-2.340	25904	C	T	25841	29773	ORF3a	S171L	SNP	ORF3a protein
BD_wave-2.340	26456	C	T	26393	29773	E	P71L	SNP	Envelope
BD_wave-2.340	28253	C	T	28190	29773	ORF8	F120F	SNP_silent	ORF8 protein
BD_wave-2.340	28887	C	T	28824	29773	N	T205I	SNP	Nucleocapsid protein
BD_wave-2.340	29200	C	T	29137	29773	N	P309P	SNP_silent	Nucleocapsid protein
BD_wave-2.341	174	G	T	157	29819	5'UTR	174	extragenic	NA
BD_wave-2.341	241	C	T	224	29819	5'UTR	241	extragenic	NA
BD_wave-2.341	1059	C	T	1042	29819	NSP2	T85I	SNP	Non-Structural protein 2
BD_wave-2.341	2692	A	T	2675	29819	NSP2	T629T	SNP_silent	Non-Structural protein 2
BD_wave-2.341	3037	C	T	3020	29819	NSP3	F106F	SNP_silent	Predicted phosphoesterase, papain-like proteinase
BD_wave-2.341	5230	G	T	5213	29819	NSP3	K837N	SNP	Predicted phosphoesterase, papain-like proteinase
BD_wave-2.341	6402	C	T	6385	29819	NSP3	P1228L	SNP	Predicted phosphoesterase, papain-like proteinase
BD_wave-2.341	7624	T	C	7607	29819	NSP3	V1635V	SNP_silent	Predicted phosphoesterase, papain-like proteinase
BD_wave-2.341	8052	A	G	8035	29819	NSP3	N1778S	SNP	Predicted phosphoesterase, papain-like proteinase
BD_wave-2.341	10323	A	G	10306	29819	NSP5	K90R	SNP	3C-like proteinase
BD_wave-2.341	10396	G	T	10379	29819	NSP5	V114V	SNP_silent	3C-like proteinase
BD_wave-2.341	10615	C	T	10598	29819	NSP5	D187D	SNP_silent	3C-like proteinase
BD_wave-2.341	11288	TCTGGTTTT	.	11270	29819	NSP6	S106	deletion	Transmembrane protein
BD_wave-2.341	14408	C	T	14382	29819	NSP12b	P314L	SNP	RNA-dependent RNA polymerase, post-ribosomal frameshift
BD_wave-2.341	16687	A	G	16661	29819	NSP13	I151V	SNP	Helicase
BD_wave-2.341	21614	C	T	21588	29819	S	L18F	SNP	Spike
BD_wave-2.341	21801	A	C	21775	29819	S	D80A	SNP	Spike
BD_wave-2.341	22206	A	G	22180	29819	S	D215G	SNP	Spike
BD_wave-2.341	22286	CTTGCTTTA	.	22259	29819	S	L242	deletion	Spike
BD_wave-2.341	22813	G	T	22778	29819	S	K417N	SNP	Spike
BD_wave-2.341	23012	G	A	22977	29819	S	E484K	SNP	Spike
BD_wave-2.341	23063	A	T	23028	29819	S	N501Y	SNP	Spike
BD_wave-2.341	23403	A	G	23368	29819	S	D614G	SNP	Spike
BD_wave-2.341	23664	C	T	23629	29819	S	A701V	SNP	Spike
BD_wave-2.341	25563	G	T	25528	29819	ORF3a	Q57H	SNP	ORF3a protein
BD_wave-2.341	25603	C	T	25568	29819	ORF3a	Q70Q	SNP_silent	ORF3a protein
BD_wave-2.341	25904	C	T	25869	29819	ORF3a	S171L	SNP	ORF3a protein
BD_wave-2.341	26456	C	T	26421	29819	E	P71L	SNP	Envelope
BD_wave-2.341	28253	C	T	28218	29819	ORF8	F120F	SNP_silent	ORF8 protein
BD_wave-2.341	28887	C	T	28852	29819	N	T205I	SNP	Nucleocapsid protein
BD_wave-2.343	174	G	T	168	29830	5'UTR	174	extragenic	NA
BD_wave-2.343	241	C	T	235	29830	5'UTR	241	extragenic	NA
BD_wave-2.343	1059	C	T	1053	29830	NSP2	T85I	SNP	Non-Structural protein 2
BD_wave-2.343	2692	A	T	2686	29830	NSP2	T629T	SNP_silent	Non-Structural protein 2
BD_wave-2.343	3037	C	T	3031	29830	NSP3	F106F	SNP_silent	Predicted phosphoesterase, papain-like proteinase
BD_wave-2.343	5230	G	T	5224	29830	NSP3	K837N	SNP	Predicted phosphoesterase, papain-like proteinase
BD_wave-2.343	5812	C	T	5806	29830	NSP3	D1031D	SNP_silent	Predicted phosphoesterase, papain-like proteinase
BD_wave-2.343	6402	C	T	6396	29830	NSP3	P1228L	SNP	Predicted phosphoesterase, papain-like proteinase
BD_wave-2.343	7624	T	C	7618	29830	NSP3	V1635V	SNP_silent	Predicted phosphoesterase, papain-like proteinase
BD_wave-2.343	8052	A	G	8046	29830	NSP3	N1778S	SNP	Predicted phosphoesterase, papain-like proteinase
BD_wave-2.343	10323	A	G	10317	29830	NSP5	K90R	SNP	3C-like proteinase
BD_wave-2.343	10396	G	T	10390	29830	NSP5	V114V	SNP_silent	3C-like proteinase
BD_wave-2.343	10615	C	T	10609	29830	NSP5	D187D	SNP_silent	3C-like proteinase
BD_wave-2.343	11288	TCTGGTTTT	.	11281	29830	NSP6	S106	deletion	Transmembrane protein
BD_wave-2.343	14408	C	T	14393	29830	NSP12b	P314L	SNP	RNA-dependent RNA polymerase, post-ribosomal frameshift
BD_wave-2.343	16687	A	G	16672	29830	NSP13	I151V	SNP	Helicase
BD_wave-2.343	21614	C	T	21599	29830	S	L18F	SNP	Spike
BD_wave-2.343	21762	C	T	21747	29830	S	A67V	SNP	Spike
BD_wave-2.343	21801	A	C	21786	29830	S	D80A	SNP	Spike
BD_wave-2.343	22206	A	G	22191	29830	S	D215G	SNP	Spike
BD_wave-2.343	22286	CTTGCTTTA	.	22270	29830	S	L242	deletion	Spike
BD_wave-2.343	22813	G	T	22789	29830	S	K417N	SNP	Spike
BD_wave-2.343	23012	G	A	22988	29830	S	E484K	SNP	Spike
BD_wave-2.343	23063	A	T	23039	29830	S	N501Y	SNP	Spike
BD_wave-2.343	23403	A	G	23379	29830	S	D614G	SNP	Spike
BD_wave-2.343	23664	C	T	23640	29830	S	A701V	SNP	Spike
BD_wave-2.343	25563	G	T	25539	29830	ORF3a	Q57H	SNP	ORF3a protein
BD_wave-2.343	25904	C	T	25880	29830	ORF3a	S171L	SNP	ORF3a protein
BD_wave-2.343	26456	C	T	26432	29830	E	P71L	SNP	Envelope
BD_wave-2.343	28253	CA	TC	28229	29830	ORF8	I121L	SNP	ORF8 protein
BD_wave-2.343	28887	C	T	28863	29830	N	T205I	SNP	Nucleocapsid protein
BD_wave-2.344	174	G	T	153	29813	5'UTR	174	extragenic	NA
BD_wave-2.344	241	C	T	220	29813	5'UTR	241	extragenic	NA
BD_wave-2.344	1059	C	T	1038	29813	NSP2	T85I	SNP	Non-Structural protein 2
BD_wave-2.344	2692	A	T	2671	29813	NSP2	T629T	SNP_silent	Non-Structural protein 2
BD_wave-2.344	3037	C	T	3016	29813	NSP3	F106F	SNP_silent	Predicted phosphoesterase, papain-like proteinase
BD_wave-2.344	5292	T	.	5270	29813	NSP3	L858	deletion_frameshift	Predicted phosphoesterase, papain-like proteinase
BD_wave-2.344	6402	C	T	6380	29813	NSP3	P1228L	SNP	Predicted phosphoesterase, papain-like proteinase
BD_wave-2.344	6720	C	T	6698	29813	NSP3	T1334I	SNP	Predicted phosphoesterase, papain-like proteinase
BD_wave-2.344	7624	T	C	7602	29813	NSP3	V1635V	SNP_silent	Predicted phosphoesterase, papain-like proteinase
BD_wave-2.344	8052	A	G	8030	29813	NSP3	N1778S	SNP	Predicted phosphoesterase, papain-like proteinase
BD_wave-2.344	10323	A	G	10301	29813	NSP5	K90R	SNP	3C-like proteinase
BD_wave-2.344	10396	G	T	10374	29813	NSP5	V114V	SNP_silent	3C-like proteinase
BD_wave-2.344	10615	C	T	10593	29813	NSP5	D187D	SNP_silent	3C-like proteinase
BD_wave-2.344	11288	TCTGGTTTT	.	11265	29813	NSP6	S106	deletion	Transmembrane protein
BD_wave-2.344	14408	C	T	14377	29813	NSP12b	P314L	SNP	RNA-dependent RNA polymerase, post-ribosomal frameshift
BD_wave-2.344	21614	C	T	21583	29813	S	L18F	SNP	Spike
BD_wave-2.344	21801	A	C	21770	29813	S	D80A	SNP	Spike
BD_wave-2.344	22206	A	G	22175	29813	S	D215G	SNP	Spike
BD_wave-2.344	22286	CTTGCTTTA	.	22254	29813	S	L242	deletion	Spike
BD_wave-2.344	22813	G	T	22773	29813	S	K417N	SNP	Spike
BD_wave-2.344	23012	G	A	22972	29813	S	E484K	SNP	Spike
BD_wave-2.344	23063	A	T	23023	29813	S	N501Y	SNP	Spike
BD_wave-2.344	23403	A	G	23363	29813	S	D614G	SNP	Spike
BD_wave-2.344	23664	C	T	23624	29813	S	A701V	SNP	Spike
BD_wave-2.344	25438	A	.	25397	29813	ORF3a	L15	deletion_frameshift	ORF3a protein
BD_wave-2.344	25563	G	T	25522	29813	ORF3a	Q57H	SNP	ORF3a protein
BD_wave-2.344	25904	C	T	25863	29813	ORF3a	S171L	SNP	ORF3a protein
BD_wave-2.344	26456	C	T	26415	29813	E	P71L	SNP	Envelope
BD_wave-2.344	28253	C	T	28212	29813	ORF8	F120F	SNP_silent	ORF8 protein
BD_wave-2.344	28887	C	T	28846	29813	N	T205I	SNP	Nucleocapsid protein
BD_wave-2.345	174	G	T	154	29819	5'UTR	174	extragenic	NA
BD_wave-2.345	241	C	T	221	29819	5'UTR	241	extragenic	NA
BD_wave-2.345	1059	C	T	1039	29819	NSP2	T85I	SNP	Non-Structural protein 2
BD_wave-2.345	3037	C	T	3017	29819	NSP3	F106F	SNP_silent	Predicted phosphoesterase, papain-like proteinase
BD_wave-2.345	5230	G	T	5210	29819	NSP3	K837N	SNP	Predicted phosphoesterase, papain-like proteinase
BD_wave-2.345	6402	C	T	6382	29819	NSP3	P1228L	SNP	Predicted phosphoesterase, papain-like proteinase
BD_wave-2.345	8052	A	G	8032	29819	NSP3	N1778S	SNP	Predicted phosphoesterase, papain-like proteinase
BD_wave-2.345	9341	.	T	9322	29819	NSP4	N262	insertion_frameshift	Transmembrane protein
BD_wave-2.345	10323	A	G	10304	29819	NSP5	K90R	SNP	3C-like proteinase
BD_wave-2.345	10396	G	T	10377	29819	NSP5	V114V	SNP_silent	3C-like proteinase
BD_wave-2.345	10615	C	T	10596	29819	NSP5	D187D	SNP_silent	3C-like proteinase
BD_wave-2.345	11288	TCTGGTTTT	.	11268	29819	NSP6	S106	deletion	Transmembrane protein
BD_wave-2.345	16687	A	G	16659	29819	NSP13	I151V	SNP	Helicase
BD_wave-2.345	21614	C	T	21586	29819	S	L18F	SNP	Spike
BD_wave-2.345	21765	TACATG	.	21736	29819	S	H69	deletion	Spike
BD_wave-2.345	21801	A	C	21767	29819	S	D80A	SNP	Spike
BD_wave-2.345	22813	G	T	22779	29819	S	K417N	SNP	Spike
BD_wave-2.345	23012	G	A	22978	29819	S	E484K	SNP	Spike
BD_wave-2.345	23063	A	T	23029	29819	S	N501Y	SNP	Spike
BD_wave-2.345	23403	A	G	23369	29819	S	D614G	SNP	Spike
BD_wave-2.345	23664	C	T	23630	29819	S	A701V	SNP	Spike
BD_wave-2.345	25563	G	T	25529	29819	ORF3a	Q57H	SNP	ORF3a protein
BD_wave-2.345	25904	C	T	25870	29819	ORF3a	S171L	SNP	ORF3a protein
BD_wave-2.345	26456	C	T	26422	29819	E	P71L	SNP	Envelope
BD_wave-2.345	26574	G	C	26540	29819	M	E18Q	SNP	Membrane
BD_wave-2.345	28253	C	T	28219	29819	ORF8	F120F	SNP_silent	ORF8 protein
BD_wave-2.345	28887	C	T	28853	29819	N	T205I	SNP	Nucleocapsid protein
BD_wave-2.347	174	G	T	174	29836	5'UTR	174	extragenic	NA
BD_wave-2.347	241	C	T	241	29836	5'UTR	241	extragenic	NA
BD_wave-2.347	1059	C	T	1059	29836	NSP2	T85I	SNP	Non-Structural protein 2
BD_wave-2.347	2692	A	T	2692	29836	NSP2	T629T	SNP_silent	Non-Structural protein 2
BD_wave-2.347	3037	C	T	3037	29836	NSP3	F106F	SNP_silent	Predicted phosphoesterase, papain-like proteinase
BD_wave-2.347	5230	G	T	5230	29836	NSP3	K837N	SNP	Predicted phosphoesterase, papain-like proteinase
BD_wave-2.347	6402	C	T	6402	29836	NSP3	P1228L	SNP	Predicted phosphoesterase, papain-like proteinase
BD_wave-2.347	7624	T	C	7624	29836	NSP3	V1635V	SNP_silent	Predicted phosphoesterase, papain-like proteinase
BD_wave-2.347	8052	A	G	8052	29836	NSP3	N1778S	SNP	Predicted phosphoesterase, papain-like proteinase
BD_wave-2.347	10323	A	G	10323	29836	NSP5	K90R	SNP	3C-like proteinase
BD_wave-2.347	10396	G	T	10396	29836	NSP5	V114V	SNP_silent	3C-like proteinase
BD_wave-2.347	10615	C	T	10615	29836	NSP5	D187D	SNP_silent	3C-like proteinase
BD_wave-2.347	11288	TCTGGTTTT	.	11287	29836	NSP6	S106	deletion	Transmembrane protein
BD_wave-2.347	14408	C	T	14399	29836	NSP12b	P314L	SNP	RNA-dependent RNA polymerase, post-ribosomal frameshift
BD_wave-2.347	15240	C	T	15231	29836	NSP12b	N591N	SNP_silent	RNA-dependent RNA polymerase, post-ribosomal frameshift
BD_wave-2.347	16687	A	G	16678	29836	NSP13	I151V	SNP	Helicase
BD_wave-2.347	18555	C	T	18546	29836	NSP14	D172D	SNP_silent	3'-to-5' exonuclease
BD_wave-2.347	21614	C	T	21605	29836	S	L18F	SNP	Spike
BD_wave-2.347	21801	A	C	21792	29836	S	D80A	SNP	Spike
BD_wave-2.347	22206	A	G	22197	29836	S	D215G	SNP	Spike
BD_wave-2.347	22286	CTTGCTTTA	.	22276	29836	S	L242	deletion	Spike
BD_wave-2.347	22813	G	T	22795	29836	S	K417N	SNP	Spike
BD_wave-2.347	23012	G	A	22994	29836	S	E484K	SNP	Spike
BD_wave-2.347	23063	A	T	23045	29836	S	N501Y	SNP	Spike
BD_wave-2.347	23403	A	G	23385	29836	S	D614G	SNP	Spike
BD_wave-2.347	23664	C	T	23646	29836	S	A701V	SNP	Spike
BD_wave-2.347	25563	G	T	25545	29836	ORF3a	Q57H	SNP	ORF3a protein
BD_wave-2.347	25603	C	T	25585	29836	ORF3a	Q70Q	SNP_silent	ORF3a protein
BD_wave-2.347	25904	C	T	25886	29836	ORF3a	S171L	SNP	ORF3a protein
BD_wave-2.347	26456	C	T	26438	29836	E	P71L	SNP	Envelope
BD_wave-2.347	28253	C	T	28235	29836	ORF8	F120F	SNP_silent	ORF8 protein
BD_wave-2.347	28887	C	T	28869	29836	N	T205I	SNP	Nucleocapsid protein
BD_wave-2.350	174	G	T	157	29819	5'UTR	174	extragenic	NA
BD_wave-2.350	241	C	T	224	29819	5'UTR	241	extragenic	NA
BD_wave-2.350	1059	C	T	1042	29819	NSP2	T85I	SNP	Non-Structural protein 2
BD_wave-2.350	2692	A	T	2675	29819	NSP2	T629T	SNP_silent	Non-Structural protein 2
BD_wave-2.350	3037	C	T	3020	29819	NSP3	F106F	SNP_silent	Predicted phosphoesterase, papain-like proteinase
BD_wave-2.350	5230	G	T	5213	29819	NSP3	K837N	SNP	Predicted phosphoesterase, papain-like proteinase
BD_wave-2.350	6402	C	T	6385	29819	NSP3	P1228L	SNP	Predicted phosphoesterase, papain-like proteinase
BD_wave-2.350	7624	T	C	7607	29819	NSP3	V1635V	SNP_silent	Predicted phosphoesterase, papain-like proteinase
BD_wave-2.350	8052	A	G	8035	29819	NSP3	N1778S	SNP	Predicted phosphoesterase, papain-like proteinase
BD_wave-2.350	10323	A	G	10306	29819	NSP5	K90R	SNP	3C-like proteinase
BD_wave-2.350	10396	G	T	10379	29819	NSP5	V114V	SNP_silent	3C-like proteinase
BD_wave-2.350	10615	C	T	10598	29819	NSP5	D187D	SNP_silent	3C-like proteinase
BD_wave-2.350	11288	TCTGGTTTT	.	11270	29819	NSP6	S106	deletion	Transmembrane protein
BD_wave-2.350	14408	C	T	14382	29819	NSP12b	P314L	SNP	RNA-dependent RNA polymerase, post-ribosomal frameshift
BD_wave-2.350	16687	A	G	16661	29819	NSP13	I151V	SNP	Helicase
BD_wave-2.350	21614	C	T	21588	29819	S	L18F	SNP	Spike
BD_wave-2.350	21801	A	C	21775	29819	S	D80A	SNP	Spike
BD_wave-2.350	22206	A	G	22180	29819	S	D215G	SNP	Spike
BD_wave-2.350	22286	CTTGCTTTA	.	22259	29819	S	L242	deletion	Spike
BD_wave-2.350	22813	G	T	22778	29819	S	K417N	SNP	Spike
BD_wave-2.350	23012	G	A	22977	29819	S	E484K	SNP	Spike
BD_wave-2.350	23063	A	T	23028	29819	S	N501Y	SNP	Spike
BD_wave-2.350	23403	A	G	23368	29819	S	D614G	SNP	Spike
BD_wave-2.350	23664	C	T	23629	29819	S	A701V	SNP	Spike
BD_wave-2.350	25563	G	T	25528	29819	ORF3a	Q57H	SNP	ORF3a protein
BD_wave-2.350	25603	C	T	25568	29819	ORF3a	Q70Q	SNP_silent	ORF3a protein
BD_wave-2.350	25904	C	T	25869	29819	ORF3a	S171L	SNP	ORF3a protein
BD_wave-2.350	26456	C	T	26421	29819	E	P71L	SNP	Envelope
BD_wave-2.350	28253	C	T	28218	29819	ORF8	F120F	SNP_silent	ORF8 protein
BD_wave-2.350	28887	C	T	28852	29819	N	T205I	SNP	Nucleocapsid protein
BD_wave-2.359	174	G	T	120	29764	5'UTR	174	extragenic	NA
BD_wave-2.359	241	C	T	187	29764	5'UTR	241	extragenic	NA
BD_wave-2.359	1059	C	T	1005	29764	NSP2	T85I	SNP	Non-Structural protein 2
BD_wave-2.359	3037	C	T	2983	29764	NSP3	F106F	SNP_silent	Predicted phosphoesterase, papain-like proteinase
BD_wave-2.359	5230	G	T	5176	29764	NSP3	K837N	SNP	Predicted phosphoesterase, papain-like proteinase
BD_wave-2.359	6402	C	T	6348	29764	NSP3	P1228L	SNP	Predicted phosphoesterase, papain-like proteinase
BD_wave-2.359	7624	T	C	7570	29764	NSP3	V1635V	SNP_silent	Predicted phosphoesterase, papain-like proteinase
BD_wave-2.359	8052	A	G	7998	29764	NSP3	N1778S	SNP	Predicted phosphoesterase, papain-like proteinase
BD_wave-2.359	10323	A	G	10269	29764	NSP5	K90R	SNP	3C-like proteinase
BD_wave-2.359	10396	G	T	10342	29764	NSP5	V114V	SNP_silent	3C-like proteinase
BD_wave-2.359	10615	C	T	10561	29764	NSP5	D187D	SNP_silent	3C-like proteinase
BD_wave-2.359	11219	A	G	11165	29764	NSP6	M83V	SNP	Transmembrane protein
BD_wave-2.359	11288	TCTGGTTTT	.	11233	29764	NSP6	S106	deletion	Transmembrane protein
BD_wave-2.359	14408	C	T	14345	29764	NSP12b	P314L	SNP	RNA-dependent RNA polymerase, post-ribosomal frameshift
BD_wave-2.359	16687	A	G	16624	29764	NSP13	I151V	SNP	Helicase
BD_wave-2.359	21614	C	T	21551	29764	S	L18F	SNP	Spike
BD_wave-2.359	21762	C	T	21699	29764	S	A67V	SNP	Spike
BD_wave-2.359	21801	A	C	21738	29764	S	D80A	SNP	Spike
BD_wave-2.359	22206	A	G	22143	29764	S	D215G	SNP	Spike
BD_wave-2.359	22286	CTTGCTTTA	.	22222	29764	S	L242	deletion	Spike
BD_wave-2.359	22813	G	T	22741	29764	S	K417N	SNP	Spike
BD_wave-2.359	23403	A	G	23331	29764	S	D614G	SNP	Spike
BD_wave-2.359	23664	C	T	23592	29764	S	A701V	SNP	Spike
BD_wave-2.359	25563	G	T	25491	29764	ORF3a	Q57H	SNP	ORF3a protein
BD_wave-2.359	25737	G	A	25665	29764	ORF3a	L115L	SNP_silent	ORF3a protein
BD_wave-2.359	25904	C	T	25832	29764	ORF3a	S171L	SNP	ORF3a protein
BD_wave-2.359	26456	C	T	26384	29764	E	P71L	SNP	Envelope
BD_wave-2.359	28253	C	T	28181	29764	ORF8	F120F	SNP_silent	ORF8 protein
BD_wave-2.359	28887	C	T	28815	29764	N	T205I	SNP	Nucleocapsid protein
BD_wave-2.359	29679	C	T	29607	29764	3'UTR	29679	extragenic	NA
BD_wave-2.36	174	G	T	168	29827	5'UTR	174	extragenic	NA
BD_wave-2.36	241	C	T	235	29827	5'UTR	241	extragenic	NA
BD_wave-2.36	1059	C	T	1053	29827	NSP2	T85I	SNP	Non-Structural protein 2
BD_wave-2.36	2692	A	T	2686	29827	NSP2	T629T	SNP_silent	Non-Structural protein 2
BD_wave-2.36	3037	C	T	3031	29827	NSP3	F106F	SNP_silent	Predicted phosphoesterase, papain-like proteinase
BD_wave-2.36	5230	G	T	5224	29827	NSP3	K837N	SNP	Predicted phosphoesterase, papain-like proteinase
BD_wave-2.36	5812	C	T	5806	29827	NSP3	D1031D	SNP_silent	Predicted phosphoesterase, papain-like proteinase
BD_wave-2.36	6402	C	T	6396	29827	NSP3	P1228L	SNP	Predicted phosphoesterase, papain-like proteinase
BD_wave-2.36	7624	T	C	7618	29827	NSP3	V1635V	SNP_silent	Predicted phosphoesterase, papain-like proteinase
BD_wave-2.36	8052	A	G	8046	29827	NSP3	N1778S	SNP	Predicted phosphoesterase, papain-like proteinase
BD_wave-2.36	10323	A	G	10317	29827	NSP5	K90R	SNP	3C-like proteinase
BD_wave-2.36	10396	G	T	10390	29827	NSP5	V114V	SNP_silent	3C-like proteinase
BD_wave-2.36	10615	C	T	10609	29827	NSP5	D187D	SNP_silent	3C-like proteinase
BD_wave-2.36	11033	T	G	11027	29827	NSP6	S21A	SNP	Transmembrane protein
BD_wave-2.36	11288	TCTGGTTTT	.	11281	29827	NSP6	S106	deletion	Transmembrane protein
BD_wave-2.36	14408	C	T	14393	29827	NSP12b	P314L	SNP	RNA-dependent RNA polymerase, post-ribosomal frameshift
BD_wave-2.36	16687	A	G	16672	29827	NSP13	I151V	SNP	Helicase
BD_wave-2.36	21614	C	T	21599	29827	S	L18F	SNP	Spike
BD_wave-2.36	21762	C	T	21747	29827	S	A67V	SNP	Spike
BD_wave-2.36	21801	A	C	21786	29827	S	D80A	SNP	Spike
BD_wave-2.36	22206	A	G	22191	29827	S	D215G	SNP	Spike
BD_wave-2.36	22286	CTTGCTTTA	.	22270	29827	S	L242	deletion	Spike
BD_wave-2.36	22813	G	T	22789	29827	S	K417N	SNP	Spike
BD_wave-2.36	22858	C	T	22834	29827	S	C432C	SNP_silent	Spike
BD_wave-2.36	23012	G	A	22988	29827	S	E484K	SNP	Spike
BD_wave-2.36	23063	A	T	23039	29827	S	N501Y	SNP	Spike
BD_wave-2.36	23403	A	G	23379	29827	S	D614G	SNP	Spike
BD_wave-2.36	23664	C	T	23640	29827	S	A701V	SNP	Spike
BD_wave-2.36	25563	G	T	25539	29827	ORF3a	Q57H	SNP	ORF3a protein
BD_wave-2.36	25904	C	T	25880	29827	ORF3a	S171L	SNP	ORF3a protein
BD_wave-2.36	26456	C	T	26432	29827	E	P71L	SNP	Envelope
BD_wave-2.36	28253	CA	TC	28229	29827	ORF8	I121L	SNP	ORF8 protein
BD_wave-2.36	28887	C	T	28863	29827	N	T205I	SNP	Nucleocapsid protein
BD_wave-2.37	174	G	T	152	29801	5'UTR	174	extragenic	NA
BD_wave-2.37	241	C	T	219	29801	5'UTR	241	extragenic	NA
BD_wave-2.37	1059	C	T	1037	29801	NSP2	T85I	SNP	Non-Structural protein 2
BD_wave-2.37	2692	A	T	2670	29801	NSP2	T629T	SNP_silent	Non-Structural protein 2
BD_wave-2.37	3037	C	T	3015	29801	NSP3	F106F	SNP_silent	Predicted phosphoesterase, papain-like proteinase
BD_wave-2.37	7624	T	C	7602	29801	NSP3	V1635V	SNP_silent	Predicted phosphoesterase, papain-like proteinase
BD_wave-2.37	8052	A	G	8030	29801	NSP3	N1778S	SNP	Predicted phosphoesterase, papain-like proteinase
BD_wave-2.37	10323	A	G	10301	29801	NSP5	K90R	SNP	3C-like proteinase
BD_wave-2.37	10396	G	T	10374	29801	NSP5	V114V	SNP_silent	3C-like proteinase
BD_wave-2.37	10615	C	T	10593	29801	NSP5	D187D	SNP_silent	3C-like proteinase
BD_wave-2.37	11288	TCTGGTTTT	.	11265	29801	NSP6	S106	deletion	Transmembrane protein
BD_wave-2.37	14408	C	T	14377	29801	NSP12b	P314L	SNP	RNA-dependent RNA polymerase, post-ribosomal frameshift
BD_wave-2.37	16687	A	G	16656	29801	NSP13	I151V	SNP	Helicase
BD_wave-2.37	21614	C	T	21583	29801	S	L18F	SNP	Spike
BD_wave-2.37	21801	A	C	21770	29801	S	D80A	SNP	Spike
BD_wave-2.37	22115	A	.	22083	29801	S	G184	deletion_frameshift	Spike
BD_wave-2.37	22206	A	G	22174	29801	S	D215G	SNP	Spike
BD_wave-2.37	22286	CTTGCTTTA	.	22253	29801	S	L242	deletion	Spike
BD_wave-2.37	22905	.	T	22865	29801	S	N448	insertion_frameshift	Spike
BD_wave-2.37	23012	G	A	22972	29801	S	E484K	SNP	Spike
BD_wave-2.37	23063	A	T	23023	29801	S	N501Y	SNP	Spike
BD_wave-2.37	23403	A	G	23363	29801	S	D614G	SNP	Spike
BD_wave-2.37	23664	C	T	23624	29801	S	A701V	SNP	Spike
BD_wave-2.37	24675	A	G	24635	29801	S	K1038R	SNP	Spike
BD_wave-2.37	25563	G	T	25523	29801	ORF3a	Q57H	SNP	ORF3a protein
BD_wave-2.37	25603	C	T	25563	29801	ORF3a	Q70Q	SNP_silent	ORF3a protein
BD_wave-2.37	25904	C	T	25864	29801	ORF3a	S171L	SNP	ORF3a protein
BD_wave-2.37	26456	C	T	26416	29801	E	P71L	SNP	Envelope
BD_wave-2.37	28253	C	T	28213	29801	ORF8	F120F	SNP_silent	ORF8 protein
BD_wave-2.37	28887	C	T	28847	29801	N	T205I	SNP	Nucleocapsid protein
BD_wave-2.373	174	G	T	120	29764	5'UTR	174	extragenic	NA
BD_wave-2.373	241	C	T	187	29764	5'UTR	241	extragenic	NA
BD_wave-2.373	1059	C	T	1005	29764	NSP2	T85I	SNP	Non-Structural protein 2
BD_wave-2.373	2692	A	T	2638	29764	NSP2	T629T	SNP_silent	Non-Structural protein 2
BD_wave-2.373	3037	C	T	2983	29764	NSP3	F106F	SNP_silent	Predicted phosphoesterase, papain-like proteinase
BD_wave-2.373	5230	G	T	5176	29764	NSP3	K837N	SNP	Predicted phosphoesterase, papain-like proteinase
BD_wave-2.373	6402	C	T	6348	29764	NSP3	P1228L	SNP	Predicted phosphoesterase, papain-like proteinase
BD_wave-2.373	7624	T	C	7570	29764	NSP3	V1635V	SNP_silent	Predicted phosphoesterase, papain-like proteinase
BD_wave-2.373	8052	A	G	7998	29764	NSP3	N1778S	SNP	Predicted phosphoesterase, papain-like proteinase
BD_wave-2.373	10323	A	G	10269	29764	NSP5	K90R	SNP	3C-like proteinase
BD_wave-2.373	10396	G	T	10342	29764	NSP5	V114V	SNP_silent	3C-like proteinase
BD_wave-2.373	10615	C	T	10561	29764	NSP5	D187D	SNP_silent	3C-like proteinase
BD_wave-2.373	11288	TCTGGTTTT	.	11233	29764	NSP6	S106	deletion	Transmembrane protein
BD_wave-2.373	14408	C	T	14345	29764	NSP12b	P314L	SNP	RNA-dependent RNA polymerase, post-ribosomal frameshift
BD_wave-2.373	16687	A	G	16624	29764	NSP13	I151V	SNP	Helicase
BD_wave-2.373	21614	C	T	21551	29764	S	L18F	SNP	Spike
BD_wave-2.373	21801	A	C	21738	29764	S	D80A	SNP	Spike
BD_wave-2.373	22206	A	G	22143	29764	S	D215G	SNP	Spike
BD_wave-2.373	22286	CTTGCTTTA	.	22222	29764	S	L242	deletion	Spike
BD_wave-2.373	22813	G	T	22741	29764	S	K417N	SNP	Spike
BD_wave-2.373	23012	G	A	22940	29764	S	E484K	SNP	Spike
BD_wave-2.373	23063	A	T	22991	29764	S	N501Y	SNP	Spike
BD_wave-2.373	23403	A	G	23331	29764	S	D614G	SNP	Spike
BD_wave-2.373	23664	C	T	23592	29764	S	A701V	SNP	Spike
BD_wave-2.373	25563	G	T	25491	29764	ORF3a	Q57H	SNP	ORF3a protein
BD_wave-2.373	25603	C	T	25531	29764	ORF3a	Q70Q	SNP_silent	ORF3a protein
BD_wave-2.373	25904	C	T	25832	29764	ORF3a	S171L	SNP	ORF3a protein
BD_wave-2.373	26456	C	T	26384	29764	E	P71L	SNP	Envelope
BD_wave-2.373	26645	C	T	26573	29764	M	N41N	SNP_silent	Membrane
BD_wave-2.373	28253	C	T	28181	29764	ORF8	F120F	SNP_silent	ORF8 protein
BD_wave-2.373	28887	C	T	28815	29764	N	T205I	SNP	Nucleocapsid protein
BD_wave-2.373	28899	G	T	28827	29764	N	R209I	SNP	Nucleocapsid protein
BD_wave-2.374	174	G	T	120	29758	5'UTR	174	extragenic	NA
BD_wave-2.374	241	C	T	187	29758	5'UTR	241	extragenic	NA
BD_wave-2.374	517	TATGGT	.	462	29758	NSP1	M85	deletion	Leader protein
BD_wave-2.374	1059	C	T	999	29758	NSP2	T85I	SNP	Non-Structural protein 2
BD_wave-2.374	2692	A	T	2632	29758	NSP2	T629T	SNP_silent	Non-Structural protein 2
BD_wave-2.374	3037	C	T	2977	29758	NSP3	F106F	SNP_silent	Predicted phosphoesterase, papain-like proteinase
BD_wave-2.374	6402	C	T	6342	29758	NSP3	P1228L	SNP	Predicted phosphoesterase, papain-like proteinase
BD_wave-2.374	7624	T	C	7564	29758	NSP3	V1635V	SNP_silent	Predicted phosphoesterase, papain-like proteinase
BD_wave-2.374	8052	A	G	7992	29758	NSP3	N1778S	SNP	Predicted phosphoesterase, papain-like proteinase
BD_wave-2.374	10323	A	G	10263	29758	NSP5	K90R	SNP	3C-like proteinase
BD_wave-2.374	10396	G	T	10336	29758	NSP5	V114V	SNP_silent	3C-like proteinase
BD_wave-2.374	10615	C	T	10555	29758	NSP5	D187D	SNP_silent	3C-like proteinase
BD_wave-2.374	11288	TCTGGTTTT	.	11227	29758	NSP6	S106	deletion	Transmembrane protein
BD_wave-2.374	11299	G	T	11230	29758	NSP6	K109N	SNP	Transmembrane protein
BD_wave-2.374	14408	C	T	14339	29758	NSP12b	P314L	SNP	RNA-dependent RNA polymerase, post-ribosomal frameshift
BD_wave-2.374	16687	A	G	16618	29758	NSP13	I151V	SNP	Helicase
BD_wave-2.374	21614	C	T	21545	29758	S	L18F	SNP	Spike
BD_wave-2.374	21762	C	T	21693	29758	S	A67V	SNP	Spike
BD_wave-2.374	21801	A	C	21732	29758	S	D80A	SNP	Spike
BD_wave-2.374	22206	A	G	22137	29758	S	D215G	SNP	Spike
BD_wave-2.374	22286	CTTGCTTTA	.	22216	29758	S	L242	deletion	Spike
BD_wave-2.374	22813	G	T	22735	29758	S	K417N	SNP	Spike
BD_wave-2.374	23012	G	A	22934	29758	S	E484K	SNP	Spike
BD_wave-2.374	23063	A	T	22985	29758	S	N501Y	SNP	Spike
BD_wave-2.374	23403	A	G	23325	29758	S	D614G	SNP	Spike
BD_wave-2.374	23664	C	T	23586	29758	S	A701V	SNP	Spike
BD_wave-2.374	25563	G	T	25485	29758	ORF3a	Q57H	SNP	ORF3a protein
BD_wave-2.374	25904	C	T	25826	29758	ORF3a	S171L	SNP	ORF3a protein
BD_wave-2.374	26456	C	T	26378	29758	E	P71L	SNP	Envelope
BD_wave-2.374	26533	C	T	26455	29758	M	S4F	SNP	Membrane
BD_wave-2.374	26951	G	T	26873	29758	M	V143V	SNP_silent	Membrane
BD_wave-2.374	28253	C	T	28175	29758	ORF8	F120F	SNP_silent	ORF8 protein
BD_wave-2.374	28887	C	T	28809	29758	N	T205I	SNP	Nucleocapsid protein
BD_wave-2.376	174	G	T	120	29764	5'UTR	174	extragenic	NA
BD_wave-2.376	241	C	T	187	29764	5'UTR	241	extragenic	NA
BD_wave-2.376	1059	C	T	1005	29764	NSP2	T85I	SNP	Non-Structural protein 2
BD_wave-2.376	2692	A	T	2638	29764	NSP2	T629T	SNP_silent	Non-Structural protein 2
BD_wave-2.376	3037	C	T	2983	29764	NSP3	F106F	SNP_silent	Predicted phosphoesterase, papain-like proteinase
BD_wave-2.376	5230	G	T	5176	29764	NSP3	K837N	SNP	Predicted phosphoesterase, papain-like proteinase
BD_wave-2.376	6402	C	T	6348	29764	NSP3	P1228L	SNP	Predicted phosphoesterase, papain-like proteinase
BD_wave-2.376	7624	T	C	7570	29764	NSP3	V1635V	SNP_silent	Predicted phosphoesterase, papain-like proteinase
BD_wave-2.376	8052	A	G	7998	29764	NSP3	N1778S	SNP	Predicted phosphoesterase, papain-like proteinase
BD_wave-2.376	10323	A	G	10269	29764	NSP5	K90R	SNP	3C-like proteinase
BD_wave-2.376	10396	G	T	10342	29764	NSP5	V114V	SNP_silent	3C-like proteinase
BD_wave-2.376	10615	C	T	10561	29764	NSP5	D187D	SNP_silent	3C-like proteinase
BD_wave-2.376	11288	TCTGGTTTT	.	11233	29764	NSP6	S106	deletion	Transmembrane protein
BD_wave-2.376	14408	C	T	14345	29764	NSP12b	P314L	SNP	RNA-dependent RNA polymerase, post-ribosomal frameshift
BD_wave-2.376	16687	A	G	16624	29764	NSP13	I151V	SNP	Helicase
BD_wave-2.376	20480	C	T	20417	29764	NSP15	S287L	SNP	endoRNAse
BD_wave-2.376	21614	C	T	21551	29764	S	L18F	SNP	Spike
BD_wave-2.376	21801	A	C	21738	29764	S	D80A	SNP	Spike
BD_wave-2.376	22206	A	G	22143	29764	S	D215G	SNP	Spike
BD_wave-2.376	22286	CTTGCTTTA	.	22222	29764	S	L242	deletion	Spike
BD_wave-2.376	22813	G	T	22741	29764	S	K417N	SNP	Spike
BD_wave-2.376	23012	G	A	22940	29764	S	E484K	SNP	Spike
BD_wave-2.376	23063	A	T	22991	29764	S	N501Y	SNP	Spike
BD_wave-2.376	23403	A	G	23331	29764	S	D614G	SNP	Spike
BD_wave-2.376	23664	C	T	23592	29764	S	A701V	SNP	Spike
BD_wave-2.376	25563	G	T	25491	29764	ORF3a	Q57H	SNP	ORF3a protein
BD_wave-2.376	25603	C	T	25531	29764	ORF3a	Q70Q	SNP_silent	ORF3a protein
BD_wave-2.376	25904	C	T	25832	29764	ORF3a	S171L	SNP	ORF3a protein
BD_wave-2.376	26456	C	T	26384	29764	E	P71L	SNP	Envelope
BD_wave-2.376	28093	C	T	28021	29764	ORF8	S67F	SNP	ORF8 protein
BD_wave-2.376	28253	C	T	28181	29764	ORF8	F120F	SNP_silent	ORF8 protein
BD_wave-2.376	28887	C	T	28815	29764	N	T205I	SNP	Nucleocapsid protein
BD_wave-2.38	174	G	T	174	29826	5'UTR	174	extragenic	NA
BD_wave-2.38	241	C	T	241	29826	5'UTR	241	extragenic	NA
BD_wave-2.38	1059	C	T	1059	29826	NSP2	T85I	SNP	Non-Structural protein 2
BD_wave-2.38	2692	A	T	2692	29826	NSP2	T629T	SNP_silent	Non-Structural protein 2
BD_wave-2.38	3037	C	T	3037	29826	NSP3	F106F	SNP_silent	Predicted phosphoesterase, papain-like proteinase
BD_wave-2.38	5230	G	T	5230	29826	NSP3	K837N	SNP	Predicted phosphoesterase, papain-like proteinase
BD_wave-2.38	6402	C	T	6402	29826	NSP3	P1228L	SNP	Predicted phosphoesterase, papain-like proteinase
BD_wave-2.38	7624	T	C	7624	29826	NSP3	V1635V	SNP_silent	Predicted phosphoesterase, papain-like proteinase
BD_wave-2.38	8052	A	G	8052	29826	NSP3	N1778S	SNP	Predicted phosphoesterase, papain-like proteinase
BD_wave-2.38	10323	A	G	10323	29826	NSP5	K90R	SNP	3C-like proteinase
BD_wave-2.38	10396	G	T	10396	29826	NSP5	V114V	SNP_silent	3C-like proteinase
BD_wave-2.38	10615	C	T	10615	29826	NSP5	D187D	SNP_silent	3C-like proteinase
BD_wave-2.38	11287	GTCTGGTTTTAAGCTAAA	.	11286	29826	NSP6	S106	deletion	Transmembrane protein
BD_wave-2.38	11439	A	G	11421	29826	NSP6	N156S	SNP	Transmembrane protein
BD_wave-2.38	14408	C	T	14390	29826	NSP12b	P314L	SNP	RNA-dependent RNA polymerase, post-ribosomal frameshift
BD_wave-2.38	14712	G	T	14694	29826	NSP12b	V415V	SNP_silent	RNA-dependent RNA polymerase, post-ribosomal frameshift
BD_wave-2.38	16687	A	G	16669	29826	NSP13	I151V	SNP	Helicase
BD_wave-2.38	20578	G	T	20560	29826	NSP15	V320L	SNP	endoRNAse
BD_wave-2.38	21614	C	T	21596	29826	S	L18F	SNP	Spike
BD_wave-2.38	21801	A	C	21783	29826	S	D80A	SNP	Spike
BD_wave-2.38	22206	A	G	22188	29826	S	D215G	SNP	Spike
BD_wave-2.38	22286	CTTGCTTTA	.	22267	29826	S	L242	deletion	Spike
BD_wave-2.38	22813	G	T	22786	29826	S	K417N	SNP	Spike
BD_wave-2.38	23012	G	A	22985	29826	S	E484K	SNP	Spike
BD_wave-2.38	23063	A	T	23036	29826	S	N501Y	SNP	Spike
BD_wave-2.38	23403	A	G	23376	29826	S	D614G	SNP	Spike
BD_wave-2.38	23664	C	T	23637	29826	S	A701V	SNP	Spike
BD_wave-2.38	25563	G	T	25536	29826	ORF3a	Q57H	SNP	ORF3a protein
BD_wave-2.38	25904	C	T	25877	29826	ORF3a	S171L	SNP	ORF3a protein
BD_wave-2.38	26456	C	T	26429	29826	E	P71L	SNP	Envelope
BD_wave-2.38	28253	C	T	28226	29826	ORF8	F120F	SNP_silent	ORF8 protein
BD_wave-2.38	28887	C	T	28860	29826	N	T205I	SNP	Nucleocapsid protein
BD_wave-2.383	174	G	T	120	29764	5'UTR	174	extragenic	NA
BD_wave-2.383	241	C	T	187	29764	5'UTR	241	extragenic	NA
BD_wave-2.383	1059	C	T	1005	29764	NSP2	T85I	SNP	Non-Structural protein 2
BD_wave-2.383	2692	A	T	2638	29764	NSP2	T629T	SNP_silent	Non-Structural protein 2
BD_wave-2.383	2939	C	T	2885	29764	NSP3	P74S	SNP	Predicted phosphoesterase, papain-like proteinase
BD_wave-2.383	3037	C	T	2983	29764	NSP3	F106F	SNP_silent	Predicted phosphoesterase, papain-like proteinase
BD_wave-2.383	6402	C	T	6348	29764	NSP3	P1228L	SNP	Predicted phosphoesterase, papain-like proteinase
BD_wave-2.383	7624	T	C	7570	29764	NSP3	V1635V	SNP_silent	Predicted phosphoesterase, papain-like proteinase
BD_wave-2.383	8052	A	G	7998	29764	NSP3	N1778S	SNP	Predicted phosphoesterase, papain-like proteinase
BD_wave-2.383	10323	A	G	10269	29764	NSP5	K90R	SNP	3C-like proteinase
BD_wave-2.383	10396	G	T	10342	29764	NSP5	V114V	SNP_silent	3C-like proteinase
BD_wave-2.383	10615	C	T	10561	29764	NSP5	D187D	SNP_silent	3C-like proteinase
BD_wave-2.383	11288	TCTGGTTTT	.	11233	29764	NSP6	S106	deletion	Transmembrane protein
BD_wave-2.383	11575	C	T	11512	29764	NSP6	F201F	SNP_silent	Transmembrane protein
BD_wave-2.383	14408	C	T	14345	29764	NSP12b	P314L	SNP	RNA-dependent RNA polymerase, post-ribosomal frameshift
BD_wave-2.383	16687	A	G	16624	29764	NSP13	I151V	SNP	Helicase
BD_wave-2.383	21614	C	T	21551	29764	S	L18F	SNP	Spike
BD_wave-2.383	21762	C	T	21699	29764	S	A67V	SNP	Spike
BD_wave-2.383	21801	A	C	21738	29764	S	D80A	SNP	Spike
BD_wave-2.383	22206	A	G	22143	29764	S	D215G	SNP	Spike
BD_wave-2.383	22286	CTTGCTTTA	.	22222	29764	S	L242	deletion	Spike
BD_wave-2.383	22813	G	T	22741	29764	S	K417N	SNP	Spike
BD_wave-2.383	23012	G	A	22940	29764	S	E484K	SNP	Spike
BD_wave-2.383	23063	A	T	22991	29764	S	N501Y	SNP	Spike
BD_wave-2.383	23403	A	G	23331	29764	S	D614G	SNP	Spike
BD_wave-2.383	23664	C	T	23592	29764	S	A701V	SNP	Spike
BD_wave-2.383	25563	G	T	25491	29764	ORF3a	Q57H	SNP	ORF3a protein
BD_wave-2.383	25567	G	A	25495	29764	ORF3a	A59T	SNP	ORF3a protein
BD_wave-2.383	25904	C	T	25832	29764	ORF3a	S171L	SNP	ORF3a protein
BD_wave-2.383	26456	C	T	26384	29764	E	P71L	SNP	Envelope
BD_wave-2.383	28250	.	G	28179	29764	ORF8	D119	insertion_frameshift	ORF8 protein
BD_wave-2.383	28254	A	.	28182	29764	ORF8	F120	deletion_frameshift	ORF8 protein
BD_wave-2.383	28887	C	T	28815	29764	N	T205I	SNP	Nucleocapsid protein
BD_wave-2.383	29749	A	T	29677	29764	3'UTR	29749	extragenic	NA
BD_wave-2.384	174	G	T	120	29764	5'UTR	174	extragenic	NA
BD_wave-2.384	241	C	T	187	29764	5'UTR	241	extragenic	NA
BD_wave-2.384	1059	C	T	1005	29764	NSP2	T85I	SNP	Non-Structural protein 2
BD_wave-2.384	1873	T	C	1819	29764	NSP2	F356F	SNP_silent	Non-Structural protein 2
BD_wave-2.384	2692	A	T	2638	29764	NSP2	T629T	SNP_silent	Non-Structural protein 2
BD_wave-2.384	3037	C	T	2983	29764	NSP3	F106F	SNP_silent	Predicted phosphoesterase, papain-like proteinase
BD_wave-2.384	3828	C	T	3774	29764	NSP3	S370L	SNP	Predicted phosphoesterase, papain-like proteinase
BD_wave-2.384	5230	G	T	5176	29764	NSP3	K837N	SNP	Predicted phosphoesterase, papain-like proteinase
BD_wave-2.384	6402	C	T	6348	29764	NSP3	P1228L	SNP	Predicted phosphoesterase, papain-like proteinase
BD_wave-2.384	7624	T	C	7570	29764	NSP3	V1635V	SNP_silent	Predicted phosphoesterase, papain-like proteinase
BD_wave-2.384	8052	A	G	7998	29764	NSP3	N1778S	SNP	Predicted phosphoesterase, papain-like proteinase
BD_wave-2.384	10323	A	G	10269	29764	NSP5	K90R	SNP	3C-like proteinase
BD_wave-2.384	10396	G	T	10342	29764	NSP5	V114V	SNP_silent	3C-like proteinase
BD_wave-2.384	10615	C	T	10561	29764	NSP5	D187D	SNP_silent	3C-like proteinase
BD_wave-2.384	11288	TCTGGTTTT	.	11233	29764	NSP6	S106	deletion	Transmembrane protein
BD_wave-2.384	11342	A	G	11279	29764	NSP6	I124V	SNP	Transmembrane protein
BD_wave-2.384	14408	C	T	14345	29764	NSP12b	P314L	SNP	RNA-dependent RNA polymerase, post-ribosomal frameshift
BD_wave-2.384	16687	A	G	16624	29764	NSP13	I151V	SNP	Helicase
BD_wave-2.384	21147	T	C	21084	29764	NSP16	L163L	SNP_silent	2'-O-ribose methyltransferase
BD_wave-2.384	21614	C	T	21551	29764	S	L18F	SNP	Spike
BD_wave-2.384	21801	A	C	21738	29764	S	D80A	SNP	Spike
BD_wave-2.384	22206	A	G	22143	29764	S	D215G	SNP	Spike
BD_wave-2.384	22286	CTTGCTTTA	.	22222	29764	S	L242	deletion	Spike
BD_wave-2.384	22813	G	T	22741	29764	S	K417N	SNP	Spike
BD_wave-2.384	23012	G	A	22940	29764	S	E484K	SNP	Spike
BD_wave-2.384	23063	A	T	22991	29764	S	N501Y	SNP	Spike
BD_wave-2.384	23403	A	G	23331	29764	S	D614G	SNP	Spike
BD_wave-2.384	23664	C	T	23592	29764	S	A701V	SNP	Spike
BD_wave-2.384	25563	G	T	25491	29764	ORF3a	Q57H	SNP	ORF3a protein
BD_wave-2.384	25603	C	T	25531	29764	ORF3a	Q70Q	SNP_silent	ORF3a protein
BD_wave-2.384	25904	C	T	25832	29764	ORF3a	S171L	SNP	ORF3a protein
BD_wave-2.384	26456	C	T	26384	29764	E	P71L	SNP	Envelope
BD_wave-2.384	28253	C	T	28181	29764	ORF8	F120F	SNP_silent	ORF8 protein
BD_wave-2.384	28651	C	T	28579	29764	N	N126N	SNP_silent	Nucleocapsid protein
BD_wave-2.384	28887	C	T	28815	29764	N	T205I	SNP	Nucleocapsid protein
BD_wave-2.385	174	G	T	120	29764	5'UTR	174	extragenic	NA
BD_wave-2.385	241	C	T	187	29764	5'UTR	241	extragenic	NA
BD_wave-2.385	1059	C	T	1005	29764	NSP2	T85I	SNP	Non-Structural protein 2
BD_wave-2.385	3037	C	T	2983	29764	NSP3	F106F	SNP_silent	Predicted phosphoesterase, papain-like proteinase
BD_wave-2.385	5812	C	T	5758	29764	NSP3	D1031D	SNP_silent	Predicted phosphoesterase, papain-like proteinase
BD_wave-2.385	6402	C	T	6348	29764	NSP3	P1228L	SNP	Predicted phosphoesterase, papain-like proteinase
BD_wave-2.385	7624	T	C	7570	29764	NSP3	V1635V	SNP_silent	Predicted phosphoesterase, papain-like proteinase
BD_wave-2.385	8052	A	G	7998	29764	NSP3	N1778S	SNP	Predicted phosphoesterase, papain-like proteinase
BD_wave-2.385	10323	A	G	10269	29764	NSP5	K90R	SNP	3C-like proteinase
BD_wave-2.385	10396	G	T	10342	29764	NSP5	V114V	SNP_silent	3C-like proteinase
BD_wave-2.385	10615	C	T	10561	29764	NSP5	D187D	SNP_silent	3C-like proteinase
BD_wave-2.385	11288	TCTGGTTTT	.	11233	29764	NSP6	S106	deletion	Transmembrane protein
BD_wave-2.385	14408	C	T	14345	29764	NSP12b	P314L	SNP	RNA-dependent RNA polymerase, post-ribosomal frameshift
BD_wave-2.385	16687	A	G	16624	29764	NSP13	I151V	SNP	Helicase
BD_wave-2.385	21614	C	T	21551	29764	S	L18F	SNP	Spike
BD_wave-2.385	21762	C	T	21699	29764	S	A67V	SNP	Spike
BD_wave-2.385	21801	A	C	21738	29764	S	D80A	SNP	Spike
BD_wave-2.385	22206	A	G	22143	29764	S	D215G	SNP	Spike
BD_wave-2.385	22286	CTTGCTTTA	.	22222	29764	S	L242	deletion	Spike
BD_wave-2.385	22813	G	T	22741	29764	S	K417N	SNP	Spike
BD_wave-2.385	23012	G	A	22940	29764	S	E484K	SNP	Spike
BD_wave-2.385	23063	A	T	22991	29764	S	N501Y	SNP	Spike
BD_wave-2.385	23403	A	G	23331	29764	S	D614G	SNP	Spike
BD_wave-2.385	23664	C	T	23592	29764	S	A701V	SNP	Spike
BD_wave-2.385	25563	G	T	25491	29764	ORF3a	Q57H	SNP	ORF3a protein
BD_wave-2.385	25904	C	T	25832	29764	ORF3a	S171L	SNP	ORF3a protein
BD_wave-2.385	26456	C	T	26384	29764	E	P71L	SNP	Envelope
BD_wave-2.385	28253	C	T	28181	29764	ORF8	F120F	SNP_silent	ORF8 protein
BD_wave-2.385	28887	C	T	28815	29764	N	T205I	SNP	Nucleocapsid protein
BD_wave-2.386	174	G	T	120	29764	5'UTR	174	extragenic	NA
BD_wave-2.386	241	C	T	187	29764	5'UTR	241	extragenic	NA
BD_wave-2.386	1059	C	T	1005	29764	NSP2	T85I	SNP	Non-Structural protein 2
BD_wave-2.386	2692	A	T	2638	29764	NSP2	T629T	SNP_silent	Non-Structural protein 2
BD_wave-2.386	3037	C	T	2983	29764	NSP3	F106F	SNP_silent	Predicted phosphoesterase, papain-like proteinase
BD_wave-2.386	5100	C	T	5046	29764	NSP3	S794L	SNP	Predicted phosphoesterase, papain-like proteinase
BD_wave-2.386	10323	A	G	10269	29764	NSP5	K90R	SNP	3C-like proteinase
BD_wave-2.386	11288	TCTGGTTTT	.	11233	29764	NSP6	S106	deletion	Transmembrane protein
BD_wave-2.386	13548	C	T	13485	29764	NSP12b	D27D	SNP_silent	RNA-dependent RNA polymerase, post-ribosomal frameshift
BD_wave-2.386	14408	C	T	14345	29764	NSP12b	P314L	SNP	RNA-dependent RNA polymerase, post-ribosomal frameshift
BD_wave-2.386	18647	C	T	18584	29764	NSP14	P203L	SNP	3'-to-5' exonuclease
BD_wave-2.386	21364	C	T	21301	29764	NSP16	P236S	SNP	2'-O-ribose methyltransferase
BD_wave-2.386	21801	A	C	21738	29764	S	D80A	SNP	Spike
BD_wave-2.386	22206	A	G	22143	29764	S	D215G	SNP	Spike
BD_wave-2.386	22286	CTTGCTTTA	.	22222	29764	S	L242	deletion	Spike
BD_wave-2.386	22680	C	T	22608	29764	S	S373L	SNP	Spike
BD_wave-2.386	22813	G	T	22741	29764	S	K417N	SNP	Spike
BD_wave-2.386	23012	G	A	22940	29764	S	E484K	SNP	Spike
BD_wave-2.386	23063	A	T	22991	29764	S	N501Y	SNP	Spike
BD_wave-2.386	23403	A	G	23331	29764	S	D614G	SNP	Spike
BD_wave-2.386	23577	C	T	23505	29764	S	A672V	SNP	Spike
BD_wave-2.386	23664	C	T	23592	29764	S	A701V	SNP	Spike
BD_wave-2.386	25563	G	T	25491	29764	ORF3a	Q57H	SNP	ORF3a protein
BD_wave-2.386	25904	C	T	25832	29764	ORF3a	S171L	SNP	ORF3a protein
BD_wave-2.386	26456	C	T	26384	29764	E	P71L	SNP	Envelope
BD_wave-2.386	28253	C	T	28181	29764	ORF8	F120F	SNP_silent	ORF8 protein
BD_wave-2.386	28887	C	T	28815	29764	N	T205I	SNP	Nucleocapsid protein
BD_wave-2.386	29358	C	T	29286	29764	N	T362I	SNP	Nucleocapsid protein
BD_wave-2.388	174	G	T	120	29764	5'UTR	174	extragenic	NA
BD_wave-2.388	241	C	T	187	29764	5'UTR	241	extragenic	NA
BD_wave-2.388	1059	C	T	1005	29764	NSP2	T85I	SNP	Non-Structural protein 2
BD_wave-2.388	2692	A	T	2638	29764	NSP2	T629T	SNP_silent	Non-Structural protein 2
BD_wave-2.388	3037	C	T	2983	29764	NSP3	F106F	SNP_silent	Predicted phosphoesterase, papain-like proteinase
BD_wave-2.388	6402	C	T	6348	29764	NSP3	P1228L	SNP	Predicted phosphoesterase, papain-like proteinase
BD_wave-2.388	7528	C	T	7474	29764	NSP3	V1603V	SNP_silent	Predicted phosphoesterase, papain-like proteinase
BD_wave-2.388	7624	T	C	7570	29764	NSP3	V1635V	SNP_silent	Predicted phosphoesterase, papain-like proteinase
BD_wave-2.388	8052	A	G	7998	29764	NSP3	N1778S	SNP	Predicted phosphoesterase, papain-like proteinase
BD_wave-2.388	10323	A	G	10269	29764	NSP5	K90R	SNP	3C-like proteinase
BD_wave-2.388	10396	G	T	10342	29764	NSP5	V114V	SNP_silent	3C-like proteinase
BD_wave-2.388	10615	C	T	10561	29764	NSP5	D187D	SNP_silent	3C-like proteinase
BD_wave-2.388	11288	TCTGGTTTT	.	11233	29764	NSP6	S106	deletion	Transmembrane protein
BD_wave-2.388	14408	C	T	14345	29764	NSP12b	P314L	SNP	RNA-dependent RNA polymerase, post-ribosomal frameshift
BD_wave-2.388	15738	C	T	15675	29764	NSP12b	F757F	SNP_silent	RNA-dependent RNA polymerase, post-ribosomal frameshift
BD_wave-2.388	16687	A	G	16624	29764	NSP13	I151V	SNP	Helicase
BD_wave-2.388	21614	C	T	21551	29764	S	L18F	SNP	Spike
BD_wave-2.388	21762	C	T	21699	29764	S	A67V	SNP	Spike
BD_wave-2.388	21801	A	C	21738	29764	S	D80A	SNP	Spike
BD_wave-2.388	22206	A	G	22143	29764	S	D215G	SNP	Spike
BD_wave-2.388	22286	CTTGCTTTA	.	22222	29764	S	L242	deletion	Spike
BD_wave-2.388	22813	G	T	22741	29764	S	K417N	SNP	Spike
BD_wave-2.388	23012	G	A	22940	29764	S	E484K	SNP	Spike
BD_wave-2.388	23063	A	T	22991	29764	S	N501Y	SNP	Spike
BD_wave-2.388	23403	A	G	23331	29764	S	D614G	SNP	Spike
BD_wave-2.388	23664	C	T	23592	29764	S	A701V	SNP	Spike
BD_wave-2.388	25563	G	T	25491	29764	ORF3a	Q57H	SNP	ORF3a protein
BD_wave-2.388	25567	G	A	25495	29764	ORF3a	A59T	SNP	ORF3a protein
BD_wave-2.388	25785	G	T	25713	29764	ORF3a	W131C	SNP	ORF3a protein
BD_wave-2.388	25904	C	T	25832	29764	ORF3a	S171L	SNP	ORF3a protein
BD_wave-2.388	26456	C	T	26384	29764	E	P71L	SNP	Envelope
BD_wave-2.388	26882	C	T	26810	29764	M	L120L	SNP_silent	Membrane
BD_wave-2.388	28253	C	T	28181	29764	ORF8	F120F	SNP_silent	ORF8 protein
BD_wave-2.388	28887	C	T	28815	29764	N	T205I	SNP	Nucleocapsid protein
BD_wave-2.388	29332	G	T	29260	29764	N	L353L	SNP_silent	Nucleocapsid protein
BD_wave-2.388	29749	A	T	29677	29764	3'UTR	29749	extragenic	NA
BD_wave-2.389	174	G	T	120	29764	5'UTR	174	extragenic	NA
BD_wave-2.389	241	C	T	187	29764	5'UTR	241	extragenic	NA
BD_wave-2.389	1059	C	T	1005	29764	NSP2	T85I	SNP	Non-Structural protein 2
BD_wave-2.389	2246	G	A	2192	29764	NSP2	G481S	SNP	Non-Structural protein 2
BD_wave-2.389	2692	A	T	2638	29764	NSP2	T629T	SNP_silent	Non-Structural protein 2
BD_wave-2.389	3037	C	T	2983	29764	NSP3	F106F	SNP_silent	Predicted phosphoesterase, papain-like proteinase
BD_wave-2.389	6402	C	T	6348	29764	NSP3	P1228L	SNP	Predicted phosphoesterase, papain-like proteinase
BD_wave-2.389	7624	T	C	7570	29764	NSP3	V1635V	SNP_silent	Predicted phosphoesterase, papain-like proteinase
BD_wave-2.389	8052	A	G	7998	29764	NSP3	N1778S	SNP	Predicted phosphoesterase, papain-like proteinase
BD_wave-2.389	10323	A	G	10269	29764	NSP5	K90R	SNP	3C-like proteinase
BD_wave-2.389	10396	G	T	10342	29764	NSP5	V114V	SNP_silent	3C-like proteinase
BD_wave-2.389	11288	TCTGGTTTT	.	11233	29764	NSP6	S106	deletion	Transmembrane protein
BD_wave-2.389	12401	A	G	12338	29764	NSP8	N104D	SNP	Non-Structural protein 8
BD_wave-2.389	14408	C	T	14345	29764	NSP12b	P314L	SNP	RNA-dependent RNA polymerase, post-ribosomal frameshift
BD_wave-2.389	16687	A	G	16624	29764	NSP13	I151V	SNP	Helicase
BD_wave-2.389	21614	C	T	21551	29764	S	L18F	SNP	Spike
BD_wave-2.389	21801	A	C	21738	29764	S	D80A	SNP	Spike
BD_wave-2.389	22206	A	G	22143	29764	S	D215G	SNP	Spike
BD_wave-2.389	22286	CTTGCTTTA	.	22222	29764	S	L242	deletion	Spike
BD_wave-2.389	22813	G	T	22741	29764	S	K417N	SNP	Spike
BD_wave-2.389	23012	G	A	22940	29764	S	E484K	SNP	Spike
BD_wave-2.389	23063	A	T	22991	29764	S	N501Y	SNP	Spike
BD_wave-2.389	23403	A	G	23331	29764	S	D614G	SNP	Spike
BD_wave-2.389	23664	C	T	23592	29764	S	A701V	SNP	Spike
BD_wave-2.389	25352	G	T	25280	29764	S	V1264L	SNP	Spike
BD_wave-2.389	25563	G	T	25491	29764	ORF3a	Q57H	SNP	ORF3a protein
BD_wave-2.389	25904	C	T	25832	29764	ORF3a	S171L	SNP	ORF3a protein
BD_wave-2.389	26456	C	T	26384	29764	E	P71L	SNP	Envelope
BD_wave-2.389	28253	C	T	28181	29764	ORF8	F120F	SNP_silent	ORF8 protein
BD_wave-2.389	28887	C	T	28815	29764	N	T205I	SNP	Nucleocapsid protein
BD_wave-2.39	174	G	T	174	29827	5'UTR	174	extragenic	NA
BD_wave-2.39	241	C	T	241	29827	5'UTR	241	extragenic	NA
BD_wave-2.39	1059	C	T	1059	29827	NSP2	T85I	SNP	Non-Structural protein 2
BD_wave-2.39	2644	C	T	2644	29827	NSP2	I613I	SNP_silent	Non-Structural protein 2
BD_wave-2.39	2692	A	T	2692	29827	NSP2	T629T	SNP_silent	Non-Structural protein 2
BD_wave-2.39	3037	C	T	3037	29827	NSP3	F106F	SNP_silent	Predicted phosphoesterase, papain-like proteinase
BD_wave-2.39	5230	G	T	5230	29827	NSP3	K837N	SNP	Predicted phosphoesterase, papain-like proteinase
BD_wave-2.39	6402	C	T	6402	29827	NSP3	P1228L	SNP	Predicted phosphoesterase, papain-like proteinase
BD_wave-2.39	7624	T	C	7624	29827	NSP3	V1635V	SNP_silent	Predicted phosphoesterase, papain-like proteinase
BD_wave-2.39	8052	A	G	8052	29827	NSP3	N1778S	SNP	Predicted phosphoesterase, papain-like proteinase
BD_wave-2.39	10323	A	G	10323	29827	NSP5	K90R	SNP	3C-like proteinase
BD_wave-2.39	10396	G	T	10396	29827	NSP5	V114V	SNP_silent	3C-like proteinase
BD_wave-2.39	10615	C	T	10615	29827	NSP5	D187D	SNP_silent	3C-like proteinase
BD_wave-2.39	10870	G	T	10870	29827	NSP5	L272L	SNP_silent	3C-like proteinase
BD_wave-2.39	11288	TCTGGTTTT	.	11287	29827	NSP6	S106	deletion	Transmembrane protein
BD_wave-2.39	12073	C	T	12064	29827	NSP7	D77D	SNP_silent	Non-Structural protein 7
BD_wave-2.39	14408	C	T	14399	29827	NSP12b	P314L	SNP	RNA-dependent RNA polymerase, post-ribosomal frameshift
BD_wave-2.39	16687	A	G	16678	29827	NSP13	I151V	SNP	Helicase
BD_wave-2.39	16733	C	T	16724	29827	NSP13	S166L	SNP	Helicase
BD_wave-2.39	21614	C	T	21605	29827	S	L18F	SNP	Spike
BD_wave-2.39	21762	C	T	21753	29827	S	A67V	SNP	Spike
BD_wave-2.39	21801	A	C	21792	29827	S	D80A	SNP	Spike
BD_wave-2.39	22206	A	G	22197	29827	S	D215G	SNP	Spike
BD_wave-2.39	22287	TTGCTTTACATAGAAGTT	.	22277	29827	S	L242	deletion	Spike
BD_wave-2.39	22813	G	T	22786	29827	S	K417N	SNP	Spike
BD_wave-2.39	23012	G	A	22985	29827	S	E484K	SNP	Spike
BD_wave-2.39	23063	A	T	23036	29827	S	N501Y	SNP	Spike
BD_wave-2.39	23403	A	G	23376	29827	S	D614G	SNP	Spike
BD_wave-2.39	23664	C	T	23637	29827	S	A701V	SNP	Spike
BD_wave-2.39	25563	G	T	25536	29827	ORF3a	Q57H	SNP	ORF3a protein
BD_wave-2.39	25904	C	T	25877	29827	ORF3a	S171L	SNP	ORF3a protein
BD_wave-2.39	26456	C	T	26429	29827	E	P71L	SNP	Envelope
BD_wave-2.39	28253	C	T	28226	29827	ORF8	F120F	SNP_silent	ORF8 protein
BD_wave-2.39	28887	C	T	28860	29827	N	T205I	SNP	Nucleocapsid protein
BD_wave-2.390	174	G	T	120	29764	5'UTR	174	extragenic	NA
BD_wave-2.390	241	C	T	187	29764	5'UTR	241	extragenic	NA
BD_wave-2.390	1059	C	T	1005	29764	NSP2	T85I	SNP	Non-Structural protein 2
BD_wave-2.390	2692	A	T	2638	29764	NSP2	T629T	SNP_silent	Non-Structural protein 2
BD_wave-2.390	3037	C	T	2983	29764	NSP3	F106F	SNP_silent	Predicted phosphoesterase, papain-like proteinase
BD_wave-2.390	5230	G	T	5176	29764	NSP3	K837N	SNP	Predicted phosphoesterase, papain-like proteinase
BD_wave-2.390	5812	C	T	5758	29764	NSP3	D1031D	SNP_silent	Predicted phosphoesterase, papain-like proteinase
BD_wave-2.390	6402	C	T	6348	29764	NSP3	P1228L	SNP	Predicted phosphoesterase, papain-like proteinase
BD_wave-2.390	7624	T	C	7570	29764	NSP3	V1635V	SNP_silent	Predicted phosphoesterase, papain-like proteinase
BD_wave-2.390	8052	A	G	7998	29764	NSP3	N1778S	SNP	Predicted phosphoesterase, papain-like proteinase
BD_wave-2.390	10323	A	G	10269	29764	NSP5	K90R	SNP	3C-like proteinase
BD_wave-2.390	10396	G	T	10342	29764	NSP5	V114V	SNP_silent	3C-like proteinase
BD_wave-2.390	10615	C	T	10561	29764	NSP5	D187D	SNP_silent	3C-like proteinase
BD_wave-2.390	11288	TCTGGTTTT	.	11233	29764	NSP6	S106	deletion	Transmembrane protein
BD_wave-2.390	14408	C	T	14345	29764	NSP12b	P314L	SNP	RNA-dependent RNA polymerase, post-ribosomal frameshift
BD_wave-2.390	15017	C	T	14954	29764	NSP12b	A517V	SNP	RNA-dependent RNA polymerase, post-ribosomal frameshift
BD_wave-2.390	16687	A	G	16624	29764	NSP13	I151V	SNP	Helicase
BD_wave-2.390	21614	C	T	21551	29764	S	L18F	SNP	Spike
BD_wave-2.390	21762	C	T	21699	29764	S	A67V	SNP	Spike
BD_wave-2.390	21801	A	C	21738	29764	S	D80A	SNP	Spike
BD_wave-2.390	22206	A	G	22143	29764	S	D215G	SNP	Spike
BD_wave-2.390	22286	CTTGCTTTA	.	22222	29764	S	L242	deletion	Spike
BD_wave-2.390	22813	G	T	22741	29764	S	K417N	SNP	Spike
BD_wave-2.390	23012	G	A	22940	29764	S	E484K	SNP	Spike
BD_wave-2.390	23063	A	T	22991	29764	S	N501Y	SNP	Spike
BD_wave-2.390	23403	A	G	23331	29764	S	D614G	SNP	Spike
BD_wave-2.390	23664	C	T	23592	29764	S	A701V	SNP	Spike
BD_wave-2.390	25563	G	T	25491	29764	ORF3a	Q57H	SNP	ORF3a protein
BD_wave-2.390	25769	G	A	25697	29764	ORF3a	R126K	SNP	ORF3a protein
BD_wave-2.390	25904	C	T	25832	29764	ORF3a	S171L	SNP	ORF3a protein
BD_wave-2.390	26456	C	T	26384	29764	E	P71L	SNP	Envelope
BD_wave-2.390	28253	C	T	28181	29764	ORF8	F120F	SNP_silent	ORF8 protein
BD_wave-2.390	28887	C	T	28815	29764	N	T205I	SNP	Nucleocapsid protein
BD_wave-2.391	174	G	T	120	29764	5'UTR	174	extragenic	NA
BD_wave-2.391	241	C	T	187	29764	5'UTR	241	extragenic	NA
BD_wave-2.391	1059	C	T	1005	29764	NSP2	T85I	SNP	Non-Structural protein 2
BD_wave-2.391	2010	A	G	1956	29764	NSP2	D402G	SNP	Non-Structural protein 2
BD_wave-2.391	2692	A	T	2638	29764	NSP2	T629T	SNP_silent	Non-Structural protein 2
BD_wave-2.391	3037	C	T	2983	29764	NSP3	F106F	SNP_silent	Predicted phosphoesterase, papain-like proteinase
BD_wave-2.391	4752	C	T	4698	29764	NSP3	T678I	SNP	Predicted phosphoesterase, papain-like proteinase
BD_wave-2.391	5100	C	T	5046	29764	NSP3	S794L	SNP	Predicted phosphoesterase, papain-like proteinase
BD_wave-2.391	5230	G	T	5176	29764	NSP3	K837N	SNP	Predicted phosphoesterase, papain-like proteinase
BD_wave-2.391	8837	A	G	8783	29764	NSP4	I95V	SNP	Transmembrane protein
BD_wave-2.391	10323	A	G	10269	29764	NSP5	K90R	SNP	3C-like proteinase
BD_wave-2.391	11288	TCTGGTTTT	.	11233	29764	NSP6	S106	deletion	Transmembrane protein
BD_wave-2.391	13548	C	T	13485	29764	NSP12b	D27D	SNP_silent	RNA-dependent RNA polymerase, post-ribosomal frameshift
BD_wave-2.391	14408	C	T	14345	29764	NSP12b	P314L	SNP	RNA-dependent RNA polymerase, post-ribosomal frameshift
BD_wave-2.391	18647	C	T	18584	29764	NSP14	P203L	SNP	3'-to-5' exonuclease
BD_wave-2.391	21364	C	T	21301	29764	NSP16	P236S	SNP	2'-O-ribose methyltransferase
BD_wave-2.391	21801	A	C	21738	29764	S	D80A	SNP	Spike
BD_wave-2.391	22206	A	G	22143	29764	S	D215G	SNP	Spike
BD_wave-2.391	22286	CTTGCTTTA	.	22222	29764	S	L242	deletion	Spike
BD_wave-2.391	22813	G	T	22741	29764	S	K417N	SNP	Spike
BD_wave-2.391	23012	G	A	22940	29764	S	E484K	SNP	Spike
BD_wave-2.391	23063	A	T	22991	29764	S	N501Y	SNP	Spike
BD_wave-2.391	23403	A	G	23331	29764	S	D614G	SNP	Spike
BD_wave-2.391	23577	C	T	23505	29764	S	A672V	SNP	Spike
BD_wave-2.391	23587	G	C	23515	29764	S	Q675H	SNP	Spike
BD_wave-2.391	23664	C	T	23592	29764	S	A701V	SNP	Spike
BD_wave-2.391	25563	G	T	25491	29764	ORF3a	Q57H	SNP	ORF3a protein
BD_wave-2.391	25904	C	T	25832	29764	ORF3a	S171L	SNP	ORF3a protein
BD_wave-2.391	26456	C	T	26384	29764	E	P71L	SNP	Envelope
BD_wave-2.391	28253	CA	TC	28181	29764	ORF8	I121L	SNP	ORF8 protein
BD_wave-2.391	28471	C	T	28399	29764	N	F66F	SNP_silent	Nucleocapsid protein
BD_wave-2.391	28887	C	T	28815	29764	N	T205I	SNP	Nucleocapsid protein
BD_wave-2.391	29358	C	T	29286	29764	N	T362I	SNP	Nucleocapsid protein
BD_wave-2.392	174	G	T	120	29764	5'UTR	174	extragenic	NA
BD_wave-2.392	241	C	T	187	29764	5'UTR	241	extragenic	NA
BD_wave-2.392	1059	C	T	1005	29764	NSP2	T85I	SNP	Non-Structural protein 2
BD_wave-2.392	2692	A	T	2638	29764	NSP2	T629T	SNP_silent	Non-Structural protein 2
BD_wave-2.392	3037	C	T	2983	29764	NSP3	F106F	SNP_silent	Predicted phosphoesterase, papain-like proteinase
BD_wave-2.392	6402	C	T	6348	29764	NSP3	P1228L	SNP	Predicted phosphoesterase, papain-like proteinase
BD_wave-2.392	7624	T	C	7570	29764	NSP3	V1635V	SNP_silent	Predicted phosphoesterase, papain-like proteinase
BD_wave-2.392	8052	A	G	7998	29764	NSP3	N1778S	SNP	Predicted phosphoesterase, papain-like proteinase
BD_wave-2.392	10323	A	G	10269	29764	NSP5	K90R	SNP	3C-like proteinase
BD_wave-2.392	10396	G	T	10342	29764	NSP5	V114V	SNP_silent	3C-like proteinase
BD_wave-2.392	11042	G	T	10988	29764	NSP6	V24F	SNP	Transmembrane protein
BD_wave-2.392	11288	TCTGGTTTT	.	11233	29764	NSP6	S106	deletion	Transmembrane protein
BD_wave-2.392	14408	C	T	14345	29764	NSP12b	P314L	SNP	RNA-dependent RNA polymerase, post-ribosomal frameshift
BD_wave-2.392	16687	A	G	16624	29764	NSP13	I151V	SNP	Helicase
BD_wave-2.392	21801	A	C	21738	29764	S	D80A	SNP	Spike
BD_wave-2.392	22206	A	G	22143	29764	S	D215G	SNP	Spike
BD_wave-2.392	22286	CTTGCTTTA	.	22222	29764	S	L242	deletion	Spike
BD_wave-2.392	22813	G	T	22741	29764	S	K417N	SNP	Spike
BD_wave-2.392	23012	G	A	22940	29764	S	E484K	SNP	Spike
BD_wave-2.392	23063	A	T	22991	29764	S	N501Y	SNP	Spike
BD_wave-2.392	23403	A	G	23331	29764	S	D614G	SNP	Spike
BD_wave-2.392	23664	C	T	23592	29764	S	A701V	SNP	Spike
BD_wave-2.392	25413	C	T	25341	29764	ORF3a	I7I	SNP_silent	ORF3a protein
BD_wave-2.392	25563	G	T	25491	29764	ORF3a	Q57H	SNP	ORF3a protein
BD_wave-2.392	25621	G	T	25549	29764	ORF3a	V77F	SNP	ORF3a protein
BD_wave-2.392	28253	C	T	28181	29764	ORF8	F120F	SNP_silent	ORF8 protein
BD_wave-2.392	28697	C	T	28625	29764	N	P142S	SNP	Nucleocapsid protein
BD_wave-2.393	174	G	T	120	29764	5'UTR	174	extragenic	NA
BD_wave-2.393	241	C	T	187	29764	5'UTR	241	extragenic	NA
BD_wave-2.393	1059	C	T	1005	29764	NSP2	T85I	SNP	Non-Structural protein 2
BD_wave-2.393	2246	G	A	2192	29764	NSP2	G481S	SNP	Non-Structural protein 2
BD_wave-2.393	2692	A	T	2638	29764	NSP2	T629T	SNP_silent	Non-Structural protein 2
BD_wave-2.393	3037	C	T	2983	29764	NSP3	F106F	SNP_silent	Predicted phosphoesterase, papain-like proteinase
BD_wave-2.393	6402	C	T	6348	29764	NSP3	P1228L	SNP	Predicted phosphoesterase, papain-like proteinase
BD_wave-2.393	7624	T	C	7570	29764	NSP3	V1635V	SNP_silent	Predicted phosphoesterase, papain-like proteinase
BD_wave-2.393	8052	A	G	7998	29764	NSP3	N1778S	SNP	Predicted phosphoesterase, papain-like proteinase
BD_wave-2.393	10323	A	G	10269	29764	NSP5	K90R	SNP	3C-like proteinase
BD_wave-2.393	10396	G	T	10342	29764	NSP5	V114V	SNP_silent	3C-like proteinase
BD_wave-2.393	10615	C	T	10561	29764	NSP5	D187D	SNP_silent	3C-like proteinase
BD_wave-2.393	11288	TCTGGTTTT	.	11233	29764	NSP6	S106	deletion	Transmembrane protein
BD_wave-2.393	14408	C	T	14345	29764	NSP12b	P314L	SNP	RNA-dependent RNA polymerase, post-ribosomal frameshift
BD_wave-2.393	16687	A	G	16624	29764	NSP13	I151V	SNP	Helicase
BD_wave-2.393	17280	G	T	17217	29764	NSP13	V348V	SNP_silent	Helicase
BD_wave-2.393	21614	C	T	21551	29764	S	L18F	SNP	Spike
BD_wave-2.393	21801	A	C	21738	29764	S	D80A	SNP	Spike
BD_wave-2.393	22206	A	G	22143	29764	S	D215G	SNP	Spike
BD_wave-2.393	22286	CTTGCTTTA	.	22222	29764	S	L242	deletion	Spike
BD_wave-2.393	22813	G	T	22741	29764	S	K417N	SNP	Spike
BD_wave-2.393	23012	G	A	22940	29764	S	E484K	SNP	Spike
BD_wave-2.393	23063	A	T	22991	29764	S	N501Y	SNP	Spike
BD_wave-2.393	23403	A	G	23331	29764	S	D614G	SNP	Spike
BD_wave-2.393	23664	C	T	23592	29764	S	A701V	SNP	Spike
BD_wave-2.393	25563	G	T	25491	29764	ORF3a	Q57H	SNP	ORF3a protein
BD_wave-2.393	25904	C	T	25832	29764	ORF3a	S171L	SNP	ORF3a protein
BD_wave-2.393	26456	C	T	26384	29764	E	P71L	SNP	Envelope
BD_wave-2.393	28253	C	T	28181	29764	ORF8	F120F	SNP_silent	ORF8 protein
BD_wave-2.393	28292	C	A	28220	29764	N	Q7K	SNP	Nucleocapsid protein
BD_wave-2.393	28887	C	T	28815	29764	N	T205I	SNP	Nucleocapsid protein
BD_wave-2.394	174	G	T	120	29764	5'UTR	174	extragenic	NA
BD_wave-2.394	241	C	T	187	29764	5'UTR	241	extragenic	NA
BD_wave-2.394	1059	C	T	1005	29764	NSP2	T85I	SNP	Non-Structural protein 2
BD_wave-2.394	2692	A	T	2638	29764	NSP2	T629T	SNP_silent	Non-Structural protein 2
BD_wave-2.394	3037	C	T	2983	29764	NSP3	F106F	SNP_silent	Predicted phosphoesterase, papain-like proteinase
BD_wave-2.394	5100	C	T	5046	29764	NSP3	S794L	SNP	Predicted phosphoesterase, papain-like proteinase
BD_wave-2.394	5230	G	T	5176	29764	NSP3	K837N	SNP	Predicted phosphoesterase, papain-like proteinase
BD_wave-2.394	6199	T	G	6145	29764	NSP3	S1160S	SNP_silent	Predicted phosphoesterase, papain-like proteinase
BD_wave-2.394	10323	A	G	10269	29764	NSP5	K90R	SNP	3C-like proteinase
BD_wave-2.394	10855	A	G	10801	29764	NSP5	S267S	SNP_silent	3C-like proteinase
BD_wave-2.394	11288	TCTGGTTTT	.	11233	29764	NSP6	S106	deletion	Transmembrane protein
BD_wave-2.394	14883	T	G	14820	29764	NSP12b	D472E	SNP	RNA-dependent RNA polymerase, post-ribosomal frameshift
BD_wave-2.394	17172	C	T	17109	29764	NSP13	A312A	SNP_silent	Helicase
BD_wave-2.394	21801	A	C	21738	29764	S	D80A	SNP	Spike
BD_wave-2.394	22206	A	G	22143	29764	S	D215G	SNP	Spike
BD_wave-2.394	22286	CTTGCTTTA	.	22222	29764	S	L242	deletion	Spike
BD_wave-2.394	22813	G	T	22741	29764	S	K417N	SNP	Spike
BD_wave-2.394	23012	G	A	22940	29764	S	E484K	SNP	Spike
BD_wave-2.394	23063	A	T	22991	29764	S	N501Y	SNP	Spike
BD_wave-2.394	23403	A	G	23331	29764	S	D614G	SNP	Spike
BD_wave-2.394	23664	C	T	23592	29764	S	A701V	SNP	Spike
BD_wave-2.394	25563	G	T	25491	29764	ORF3a	Q57H	SNP	ORF3a protein
BD_wave-2.394	25904	C	T	25832	29764	ORF3a	S171L	SNP	ORF3a protein
BD_wave-2.394	25907	G	T	25835	29764	ORF3a	G172V	SNP	ORF3a protein
BD_wave-2.394	26456	C	T	26384	29764	E	P71L	SNP	Envelope
BD_wave-2.394	27604	G	T	27532	29764	ORF7a	V71L	SNP	ORF7a protein
BD_wave-2.394	27676	G	C	27604	29764	ORF7a	E95Q	SNP	ORF7a protein
BD_wave-2.394	28253	C	T	28181	29764	ORF8	F120F	SNP_silent	ORF8 protein
BD_wave-2.394	28887	C	T	28815	29764	N	T205I	SNP	Nucleocapsid protein
BD_wave-2.394	29358	C	T	29286	29764	N	T362I	SNP	Nucleocapsid protein
BD_wave-2.399	174	G	T	153	29785	5'UTR	174	extragenic	NA
BD_wave-2.399	241	C	T	220	29785	5'UTR	241	extragenic	NA
BD_wave-2.399	1042	G	T	1021	29785	NSP2	L79F	SNP	Non-Structural protein 2
BD_wave-2.399	1059	C	T	1038	29785	NSP2	T85I	SNP	Non-Structural protein 2
BD_wave-2.399	2381	GG	TT	2360	29785	NSP2	G526F	SNP	Non-Structural protein 2
BD_wave-2.399	2692	A	T	2671	29785	NSP2	T629T	SNP_silent	Non-Structural protein 2
BD_wave-2.399	3037	C	T	3016	29785	NSP3	F106F	SNP_silent	Predicted phosphoesterase, papain-like proteinase
BD_wave-2.399	5230	G	T	5209	29785	NSP3	K837N	SNP	Predicted phosphoesterase, papain-like proteinase
BD_wave-2.399	6402	C	T	6381	29785	NSP3	P1228L	SNP	Predicted phosphoesterase, papain-like proteinase
BD_wave-2.399	8052	A	G	8031	29785	NSP3	N1778S	SNP	Predicted phosphoesterase, papain-like proteinase
BD_wave-2.399	9661	C	A	9640	29785	NSP4	F369L	SNP	Transmembrane protein
BD_wave-2.399	10323	A	G	10302	29785	NSP5	K90R	SNP	3C-like proteinase
BD_wave-2.399	10396	G	T	10375	29785	NSP5	V114V	SNP_silent	3C-like proteinase
BD_wave-2.399	10615	C	T	10594	29785	NSP5	D187D	SNP_silent	3C-like proteinase
BD_wave-2.399	11288	TCTGGTTTT	.	11266	29785	NSP6	S106	deletion	Transmembrane protein
BD_wave-2.399	14408	C	T	14378	29785	NSP12b	P314L	SNP	RNA-dependent RNA polymerase, post-ribosomal frameshift
BD_wave-2.399	20317	G	T	20287	29785	NSP15	E233*	SNP_stop	endoRNAse
BD_wave-2.399	20433	G	T	20403	29785	NSP15	M271I	SNP	endoRNAse
BD_wave-2.399	20587	G	T	20557	29785	NSP15	D323Y	SNP	endoRNAse
BD_wave-2.399	21765	TACATG	.	21734	29785	S	H69	deletion	Spike
BD_wave-2.399	21801	A	C	21765	29785	S	D80A	SNP	Spike
BD_wave-2.399	22206	A	G	22170	29785	S	D215G	SNP	Spike
BD_wave-2.399	22280	ACTTTACTTGCTTTACAT	.	22243	29785	S	T240	deletion	Spike
BD_wave-2.399	23403	A	G	23349	29785	S	D614G	SNP	Spike
BD_wave-2.399	23664	C	T	23610	29785	S	A701V	SNP	Spike
BD_wave-2.399	25563	G	T	25509	29785	ORF3a	Q57H	SNP	ORF3a protein
BD_wave-2.399	25904	C	T	25850	29785	ORF3a	S171L	SNP	ORF3a protein
BD_wave-2.399	26456	C	T	26402	29785	E	P71L	SNP	Envelope
BD_wave-2.399	28253	C	T	28199	29785	ORF8	F120F	SNP_silent	ORF8 protein
BD_wave-2.399	28887	C	T	28833	29785	N	T205I	SNP	Nucleocapsid protein
BD_wave-2.4	174	G	T	144	29812	5'UTR	174	extragenic	NA
BD_wave-2.4	241	C	T	211	29812	5'UTR	241	extragenic	NA
BD_wave-2.4	1059	C	T	1029	29812	NSP2	T85I	SNP	Non-Structural protein 2
BD_wave-2.4	2692	A	T	2662	29812	NSP2	T629T	SNP_silent	Non-Structural protein 2
BD_wave-2.4	3037	C	T	3007	29812	NSP3	F106F	SNP_silent	Predicted phosphoesterase, papain-like proteinase
BD_wave-2.4	5230	G	T	5200	29812	NSP3	K837N	SNP	Predicted phosphoesterase, papain-like proteinase
BD_wave-2.4	5812	C	T	5782	29812	NSP3	D1031D	SNP_silent	Predicted phosphoesterase, papain-like proteinase
BD_wave-2.4	6402	C	T	6372	29812	NSP3	P1228L	SNP	Predicted phosphoesterase, papain-like proteinase
BD_wave-2.4	6597	A	G	6567	29812	NSP3	N1293S	SNP	Predicted phosphoesterase, papain-like proteinase
BD_wave-2.4	7624	T	C	7594	29812	NSP3	V1635V	SNP_silent	Predicted phosphoesterase, papain-like proteinase
BD_wave-2.4	8052	A	G	8022	29812	NSP3	N1778S	SNP	Predicted phosphoesterase, papain-like proteinase
BD_wave-2.4	10323	A	G	10293	29812	NSP5	K90R	SNP	3C-like proteinase
BD_wave-2.4	10396	G	T	10366	29812	NSP5	V114V	SNP_silent	3C-like proteinase
BD_wave-2.4	10615	C	T	10585	29812	NSP5	D187D	SNP_silent	3C-like proteinase
BD_wave-2.4	11288	TCTGGTTTT	.	11257	29812	NSP6	S106	deletion	Transmembrane protein
BD_wave-2.4	12085	C	T	12046	29812	NSP7	T81T	SNP_silent	Non-Structural protein 7
BD_wave-2.4	14408	C	T	14369	29812	NSP12b	P314L	SNP	RNA-dependent RNA polymerase, post-ribosomal frameshift
BD_wave-2.4	16687	A	G	16648	29812	NSP13	I151V	SNP	Helicase
BD_wave-2.4	18647	C	T	18608	29812	NSP14	P203L	SNP	3'-to-5' exonuclease
BD_wave-2.4	21614	C	T	21575	29812	S	L18F	SNP	Spike
BD_wave-2.4	21762	C	T	21723	29812	S	A67V	SNP	Spike
BD_wave-2.4	21801	A	C	21762	29812	S	D80A	SNP	Spike
BD_wave-2.4	21990	TTTATT	.	21950	29812	S	V143	deletion	Spike
BD_wave-2.4	22206	A	G	22161	29812	S	D215G	SNP	Spike
BD_wave-2.4	22286	CTTGCTTTA	.	22240	29812	S	L242	deletion	Spike
BD_wave-2.4	22813	G	T	22759	29812	S	K417N	SNP	Spike
BD_wave-2.4	23012	G	A	22958	29812	S	E484K	SNP	Spike
BD_wave-2.4	23063	A	T	23009	29812	S	N501Y	SNP	Spike
BD_wave-2.4	23403	A	G	23349	29812	S	D614G	SNP	Spike
BD_wave-2.4	23664	C	T	23610	29812	S	A701V	SNP	Spike
BD_wave-2.4	25563	G	T	25509	29812	ORF3a	Q57H	SNP	ORF3a protein
BD_wave-2.4	25904	C	T	25850	29812	ORF3a	S171L	SNP	ORF3a protein
BD_wave-2.4	26456	C	T	26402	29812	E	P71L	SNP	Envelope
BD_wave-2.4	28253	C	T	28199	29812	ORF8	F120F	SNP_silent	ORF8 protein
BD_wave-2.4	28887	C	T	28833	29812	N	T205I	SNP	Nucleocapsid protein
BD_wave-2.40	174	G	T	152	29802	5'UTR	174	extragenic	NA
BD_wave-2.40	241	C	T	219	29802	5'UTR	241	extragenic	NA
BD_wave-2.40	1059	C	T	1037	29802	NSP2	T85I	SNP	Non-Structural protein 2
BD_wave-2.40	2692	A	T	2670	29802	NSP2	T629T	SNP_silent	Non-Structural protein 2
BD_wave-2.40	3037	C	T	3015	29802	NSP3	F106F	SNP_silent	Predicted phosphoesterase, papain-like proteinase
BD_wave-2.40	5230	G	T	5208	29802	NSP3	K837N	SNP	Predicted phosphoesterase, papain-like proteinase
BD_wave-2.40	6402	C	T	6380	29802	NSP3	P1228L	SNP	Predicted phosphoesterase, papain-like proteinase
BD_wave-2.40	8052	A	G	8030	29802	NSP3	N1778S	SNP	Predicted phosphoesterase, papain-like proteinase
BD_wave-2.40	10323	A	G	10301	29802	NSP5	K90R	SNP	3C-like proteinase
BD_wave-2.40	10396	G	T	10374	29802	NSP5	V114V	SNP_silent	3C-like proteinase
BD_wave-2.40	10615	C	T	10593	29802	NSP5	D187D	SNP_silent	3C-like proteinase
BD_wave-2.40	11288	TCTGGTTTT	.	11265	29802	NSP6	S106	deletion	Transmembrane protein
BD_wave-2.40	14408	C	T	14377	29802	NSP12b	P314L	SNP	RNA-dependent RNA polymerase, post-ribosomal frameshift
BD_wave-2.40	16687	A	G	16656	29802	NSP13	I151V	SNP	Helicase
BD_wave-2.40	21614	C	T	21583	29802	S	L18F	SNP	Spike
BD_wave-2.40	21801	A	C	21770	29802	S	D80A	SNP	Spike
BD_wave-2.40	22206	A	G	22175	29802	S	D215G	SNP	Spike
BD_wave-2.40	22280	ACTTTACTTGCTTTACAT	.	22248	29802	S	T240	deletion	Spike
BD_wave-2.40	22813	G	T	22764	29802	S	K417N	SNP	Spike
BD_wave-2.40	23012	G	A	22963	29802	S	E484K	SNP	Spike
BD_wave-2.40	23063	A	T	23014	29802	S	N501Y	SNP	Spike
BD_wave-2.40	23403	A	G	23354	29802	S	D614G	SNP	Spike
BD_wave-2.40	23664	C	T	23615	29802	S	A701V	SNP	Spike
BD_wave-2.40	25563	G	T	25514	29802	ORF3a	Q57H	SNP	ORF3a protein
BD_wave-2.40	25603	C	T	25554	29802	ORF3a	Q70Q	SNP_silent	ORF3a protein
BD_wave-2.40	25904	C	T	25855	29802	ORF3a	S171L	SNP	ORF3a protein
BD_wave-2.40	26456	C	T	26407	29802	E	P71L	SNP	Envelope
BD_wave-2.40	28887	C	T	28838	29802	N	T205I	SNP	Nucleocapsid protein
BD_wave-2.402	174	G	T	159	29821	5'UTR	174	extragenic	NA
BD_wave-2.402	241	C	T	226	29821	5'UTR	241	extragenic	NA
BD_wave-2.402	1059	C	T	1044	29821	NSP2	T85I	SNP	Non-Structural protein 2
BD_wave-2.402	2692	A	T	2677	29821	NSP2	T629T	SNP_silent	Non-Structural protein 2
BD_wave-2.402	3037	C	T	3022	29821	NSP3	F106F	SNP_silent	Predicted phosphoesterase, papain-like proteinase
BD_wave-2.402	5230	G	T	5215	29821	NSP3	K837N	SNP	Predicted phosphoesterase, papain-like proteinase
BD_wave-2.402	6402	C	T	6387	29821	NSP3	P1228L	SNP	Predicted phosphoesterase, papain-like proteinase
BD_wave-2.402	7624	T	C	7609	29821	NSP3	V1635V	SNP_silent	Predicted phosphoesterase, papain-like proteinase
BD_wave-2.402	8052	A	G	8037	29821	NSP3	N1778S	SNP	Predicted phosphoesterase, papain-like proteinase
BD_wave-2.402	10323	A	G	10308	29821	NSP5	K90R	SNP	3C-like proteinase
BD_wave-2.402	10396	G	T	10381	29821	NSP5	V114V	SNP_silent	3C-like proteinase
BD_wave-2.402	10615	C	T	10600	29821	NSP5	D187D	SNP_silent	3C-like proteinase
BD_wave-2.402	11288	TCTGGTTTT	.	11272	29821	NSP6	S106	deletion	Transmembrane protein
BD_wave-2.402	14408	C	T	14384	29821	NSP12b	P314L	SNP	RNA-dependent RNA polymerase, post-ribosomal frameshift
BD_wave-2.402	16687	A	G	16663	29821	NSP13	I151V	SNP	Helicase
BD_wave-2.402	21614	C	T	21590	29821	S	L18F	SNP	Spike
BD_wave-2.402	21801	A	C	21777	29821	S	D80A	SNP	Spike
BD_wave-2.402	22206	A	G	22182	29821	S	D215G	SNP	Spike
BD_wave-2.402	22286	CTTGCTTTA	.	22261	29821	S	L242	deletion	Spike
BD_wave-2.402	22813	G	T	22780	29821	S	K417N	SNP	Spike
BD_wave-2.402	23012	G	A	22979	29821	S	E484K	SNP	Spike
BD_wave-2.402	23403	A	G	23370	29821	S	D614G	SNP	Spike
BD_wave-2.402	23664	C	T	23631	29821	S	A701V	SNP	Spike
BD_wave-2.402	25563	G	T	25530	29821	ORF3a	Q57H	SNP	ORF3a protein
BD_wave-2.402	25603	C	T	25570	29821	ORF3a	Q70Q	SNP_silent	ORF3a protein
BD_wave-2.402	25904	C	T	25871	29821	ORF3a	S171L	SNP	ORF3a protein
BD_wave-2.402	26456	C	T	26423	29821	E	P71L	SNP	Envelope
BD_wave-2.402	28253	C	T	28220	29821	ORF8	F120F	SNP_silent	ORF8 protein
BD_wave-2.402	28887	C	T	28854	29821	N	T205I	SNP	Nucleocapsid protein
BD_wave-2.403	174	G	T	174	29836	5'UTR	174	extragenic	NA
BD_wave-2.403	241	C	T	241	29836	5'UTR	241	extragenic	NA
BD_wave-2.403	1059	C	T	1059	29836	NSP2	T85I	SNP	Non-Structural protein 2
BD_wave-2.403	2210	G	A	2210	29836	NSP2	V469I	SNP	Non-Structural protein 2
BD_wave-2.403	2692	A	T	2692	29836	NSP2	T629T	SNP_silent	Non-Structural protein 2
BD_wave-2.403	3037	C	T	3037	29836	NSP3	F106F	SNP_silent	Predicted phosphoesterase, papain-like proteinase
BD_wave-2.403	3885	C	T	3885	29836	NSP3	P389L	SNP	Predicted phosphoesterase, papain-like proteinase
BD_wave-2.403	5230	G	T	5230	29836	NSP3	K837N	SNP	Predicted phosphoesterase, papain-like proteinase
BD_wave-2.403	6402	C	T	6402	29836	NSP3	P1228L	SNP	Predicted phosphoesterase, papain-like proteinase
BD_wave-2.403	7624	T	C	7624	29836	NSP3	V1635V	SNP_silent	Predicted phosphoesterase, papain-like proteinase
BD_wave-2.403	8052	A	G	8052	29836	NSP3	N1778S	SNP	Predicted phosphoesterase, papain-like proteinase
BD_wave-2.403	10323	A	G	10323	29836	NSP5	K90R	SNP	3C-like proteinase
BD_wave-2.403	10396	G	T	10396	29836	NSP5	V114V	SNP_silent	3C-like proteinase
BD_wave-2.403	10615	C	T	10615	29836	NSP5	D187D	SNP_silent	3C-like proteinase
BD_wave-2.403	11288	TCTGGTTTT	.	11287	29836	NSP6	S106	deletion	Transmembrane protein
BD_wave-2.403	14408	C	T	14399	29836	NSP12b	P314L	SNP	RNA-dependent RNA polymerase, post-ribosomal frameshift
BD_wave-2.403	16687	A	G	16678	29836	NSP13	I151V	SNP	Helicase
BD_wave-2.403	18555	C	T	18546	29836	NSP14	D172D	SNP_silent	3'-to-5' exonuclease
BD_wave-2.403	19842	T	C	19833	29836	NSP15	N74N	SNP_silent	endoRNAse
BD_wave-2.403	21614	C	T	21605	29836	S	L18F	SNP	Spike
BD_wave-2.403	21801	A	C	21792	29836	S	D80A	SNP	Spike
BD_wave-2.403	22206	A	G	22197	29836	S	D215G	SNP	Spike
BD_wave-2.403	22286	CTTGCTTTA	.	22276	29836	S	L242	deletion	Spike
BD_wave-2.403	22813	G	T	22795	29836	S	K417N	SNP	Spike
BD_wave-2.403	23012	G	A	22994	29836	S	E484K	SNP	Spike
BD_wave-2.403	23063	A	T	23045	29836	S	N501Y	SNP	Spike
BD_wave-2.403	23403	A	G	23385	29836	S	D614G	SNP	Spike
BD_wave-2.403	23664	C	T	23646	29836	S	A701V	SNP	Spike
BD_wave-2.403	25563	G	T	25545	29836	ORF3a	Q57H	SNP	ORF3a protein
BD_wave-2.403	25603	C	T	25585	29836	ORF3a	Q70Q	SNP_silent	ORF3a protein
BD_wave-2.403	25904	C	T	25886	29836	ORF3a	S171L	SNP	ORF3a protein
BD_wave-2.403	26456	C	T	26438	29836	E	P71L	SNP	Envelope
BD_wave-2.403	28253	C	T	28235	29836	ORF8	F120F	SNP_silent	ORF8 protein
BD_wave-2.403	28451	G	C	28433	29836	N	G60R	SNP	Nucleocapsid protein
BD_wave-2.403	28887	C	T	28869	29836	N	T205I	SNP	Nucleocapsid protein
BD_wave-2.404	174	G	T	174	29836	5'UTR	174	extragenic	NA
BD_wave-2.404	241	C	T	241	29836	5'UTR	241	extragenic	NA
BD_wave-2.404	1059	C	T	1059	29836	NSP2	T85I	SNP	Non-Structural protein 2
BD_wave-2.404	2692	A	T	2692	29836	NSP2	T629T	SNP_silent	Non-Structural protein 2
BD_wave-2.404	3037	C	T	3037	29836	NSP3	F106F	SNP_silent	Predicted phosphoesterase, papain-like proteinase
BD_wave-2.404	5230	G	T	5230	29836	NSP3	K837N	SNP	Predicted phosphoesterase, papain-like proteinase
BD_wave-2.404	6402	C	T	6402	29836	NSP3	P1228L	SNP	Predicted phosphoesterase, papain-like proteinase
BD_wave-2.404	7624	T	C	7624	29836	NSP3	V1635V	SNP_silent	Predicted phosphoesterase, papain-like proteinase
BD_wave-2.404	8052	A	G	8052	29836	NSP3	N1778S	SNP	Predicted phosphoesterase, papain-like proteinase
BD_wave-2.404	10323	A	G	10323	29836	NSP5	K90R	SNP	3C-like proteinase
BD_wave-2.404	10396	G	T	10396	29836	NSP5	V114V	SNP_silent	3C-like proteinase
BD_wave-2.404	10615	C	T	10615	29836	NSP5	D187D	SNP_silent	3C-like proteinase
BD_wave-2.404	11288	TCTGGTTTT	.	11287	29836	NSP6	S106	deletion	Transmembrane protein
BD_wave-2.404	14408	C	T	14399	29836	NSP12b	P314L	SNP	RNA-dependent RNA polymerase, post-ribosomal frameshift
BD_wave-2.404	16687	A	G	16678	29836	NSP13	I151V	SNP	Helicase
BD_wave-2.404	21614	C	T	21605	29836	S	L18F	SNP	Spike
BD_wave-2.404	21801	A	C	21792	29836	S	D80A	SNP	Spike
BD_wave-2.404	22206	A	G	22197	29836	S	D215G	SNP	Spike
BD_wave-2.404	22286	CTTGCTTTA	.	22276	29836	S	L242	deletion	Spike
BD_wave-2.404	22813	G	T	22795	29836	S	K417N	SNP	Spike
BD_wave-2.404	23012	G	A	22994	29836	S	E484K	SNP	Spike
BD_wave-2.404	23063	A	T	23045	29836	S	N501Y	SNP	Spike
BD_wave-2.404	23403	A	G	23385	29836	S	D614G	SNP	Spike
BD_wave-2.404	23664	C	T	23646	29836	S	A701V	SNP	Spike
BD_wave-2.404	25563	G	T	25545	29836	ORF3a	Q57H	SNP	ORF3a protein
BD_wave-2.404	25603	C	T	25585	29836	ORF3a	Q70Q	SNP_silent	ORF3a protein
BD_wave-2.404	25904	C	T	25886	29836	ORF3a	S171L	SNP	ORF3a protein
BD_wave-2.404	26456	C	T	26438	29836	E	P71L	SNP	Envelope
BD_wave-2.404	28253	C	T	28235	29836	ORF8	F120F	SNP_silent	ORF8 protein
BD_wave-2.404	28887	C	T	28869	29836	N	T205I	SNP	Nucleocapsid protein
BD_wave-2.405	174	G	T	174	29836	5'UTR	174	extragenic	NA
BD_wave-2.405	241	C	T	241	29836	5'UTR	241	extragenic	NA
BD_wave-2.405	1059	C	T	1059	29836	NSP2	T85I	SNP	Non-Structural protein 2
BD_wave-2.405	2692	A	T	2692	29836	NSP2	T629T	SNP_silent	Non-Structural protein 2
BD_wave-2.405	3037	C	T	3037	29836	NSP3	F106F	SNP_silent	Predicted phosphoesterase, papain-like proteinase
BD_wave-2.405	3885	C	T	3885	29836	NSP3	P389L	SNP	Predicted phosphoesterase, papain-like proteinase
BD_wave-2.405	5230	G	T	5230	29836	NSP3	K837N	SNP	Predicted phosphoesterase, papain-like proteinase
BD_wave-2.405	6402	C	T	6402	29836	NSP3	P1228L	SNP	Predicted phosphoesterase, papain-like proteinase
BD_wave-2.405	7624	T	C	7624	29836	NSP3	V1635V	SNP_silent	Predicted phosphoesterase, papain-like proteinase
BD_wave-2.405	8052	A	G	8052	29836	NSP3	N1778S	SNP	Predicted phosphoesterase, papain-like proteinase
BD_wave-2.405	10323	A	G	10323	29836	NSP5	K90R	SNP	3C-like proteinase
BD_wave-2.405	10396	G	T	10396	29836	NSP5	V114V	SNP_silent	3C-like proteinase
BD_wave-2.405	10615	C	T	10615	29836	NSP5	D187D	SNP_silent	3C-like proteinase
BD_wave-2.405	11288	TCTGGTTTT	.	11287	29836	NSP6	S106	deletion	Transmembrane protein
BD_wave-2.405	14408	C	T	14399	29836	NSP12b	P314L	SNP	RNA-dependent RNA polymerase, post-ribosomal frameshift
BD_wave-2.405	16687	A	G	16678	29836	NSP13	I151V	SNP	Helicase
BD_wave-2.405	18555	C	T	18546	29836	NSP14	D172D	SNP_silent	3'-to-5' exonuclease
BD_wave-2.405	21614	C	T	21605	29836	S	L18F	SNP	Spike
BD_wave-2.405	21801	A	C	21792	29836	S	D80A	SNP	Spike
BD_wave-2.405	22206	A	G	22197	29836	S	D215G	SNP	Spike
BD_wave-2.405	22286	CTTGCTTTA	.	22276	29836	S	L242	deletion	Spike
BD_wave-2.405	22813	G	T	22795	29836	S	K417N	SNP	Spike
BD_wave-2.405	23012	G	A	22994	29836	S	E484K	SNP	Spike
BD_wave-2.405	23063	A	T	23045	29836	S	N501Y	SNP	Spike
BD_wave-2.405	23403	A	G	23385	29836	S	D614G	SNP	Spike
BD_wave-2.405	23664	C	T	23646	29836	S	A701V	SNP	Spike
BD_wave-2.405	25563	G	T	25545	29836	ORF3a	Q57H	SNP	ORF3a protein
BD_wave-2.405	25603	C	T	25585	29836	ORF3a	Q70Q	SNP_silent	ORF3a protein
BD_wave-2.405	25904	C	T	25886	29836	ORF3a	S171L	SNP	ORF3a protein
BD_wave-2.405	26456	C	T	26438	29836	E	P71L	SNP	Envelope
BD_wave-2.405	28253	C	T	28235	29836	ORF8	F120F	SNP_silent	ORF8 protein
BD_wave-2.405	28603	C	T	28585	29836	N	F110F	SNP_silent	Nucleocapsid protein
BD_wave-2.405	28887	C	T	28869	29836	N	T205I	SNP	Nucleocapsid protein
BD_wave-2.407	174	G	T	159	29821	5'UTR	174	extragenic	NA
BD_wave-2.407	241	C	T	226	29821	5'UTR	241	extragenic	NA
BD_wave-2.407	1059	C	T	1044	29821	NSP2	T85I	SNP	Non-Structural protein 2
BD_wave-2.407	2692	A	T	2677	29821	NSP2	T629T	SNP_silent	Non-Structural protein 2
BD_wave-2.407	3037	C	T	3022	29821	NSP3	F106F	SNP_silent	Predicted phosphoesterase, papain-like proteinase
BD_wave-2.407	5230	G	T	5215	29821	NSP3	K837N	SNP	Predicted phosphoesterase, papain-like proteinase
BD_wave-2.407	6402	C	T	6387	29821	NSP3	P1228L	SNP	Predicted phosphoesterase, papain-like proteinase
BD_wave-2.407	7624	T	C	7609	29821	NSP3	V1635V	SNP_silent	Predicted phosphoesterase, papain-like proteinase
BD_wave-2.407	8052	A	G	8037	29821	NSP3	N1778S	SNP	Predicted phosphoesterase, papain-like proteinase
BD_wave-2.407	10323	A	G	10308	29821	NSP5	K90R	SNP	3C-like proteinase
BD_wave-2.407	10396	G	T	10381	29821	NSP5	V114V	SNP_silent	3C-like proteinase
BD_wave-2.407	10615	C	T	10600	29821	NSP5	D187D	SNP_silent	3C-like proteinase
BD_wave-2.407	11288	TCTGGTTTT	.	11272	29821	NSP6	S106	deletion	Transmembrane protein
BD_wave-2.407	14408	C	T	14384	29821	NSP12b	P314L	SNP	RNA-dependent RNA polymerase, post-ribosomal frameshift
BD_wave-2.407	16687	A	G	16663	29821	NSP13	I151V	SNP	Helicase
BD_wave-2.407	21614	C	T	21590	29821	S	L18F	SNP	Spike
BD_wave-2.407	21801	A	C	21777	29821	S	D80A	SNP	Spike
BD_wave-2.407	22206	A	G	22182	29821	S	D215G	SNP	Spike
BD_wave-2.407	22286	CTTGCTTTA	.	22261	29821	S	L242	deletion	Spike
BD_wave-2.407	22813	G	T	22780	29821	S	K417N	SNP	Spike
BD_wave-2.407	23012	G	A	22979	29821	S	E484K	SNP	Spike
BD_wave-2.407	23063	A	T	23030	29821	S	N501Y	SNP	Spike
BD_wave-2.407	23403	A	G	23370	29821	S	D614G	SNP	Spike
BD_wave-2.407	23664	C	T	23631	29821	S	A701V	SNP	Spike
BD_wave-2.407	25563	G	T	25530	29821	ORF3a	Q57H	SNP	ORF3a protein
BD_wave-2.407	25603	C	T	25570	29821	ORF3a	Q70Q	SNP_silent	ORF3a protein
BD_wave-2.407	25904	C	T	25871	29821	ORF3a	S171L	SNP	ORF3a protein
BD_wave-2.407	26456	C	T	26423	29821	E	P71L	SNP	Envelope
BD_wave-2.407	28253	C	T	28220	29821	ORF8	F120F	SNP_silent	ORF8 protein
BD_wave-2.407	28887	C	T	28854	29821	N	T205I	SNP	Nucleocapsid protein
BD_wave-2.41	174	G	T	174	29836	5'UTR	174	extragenic	NA
BD_wave-2.41	241	C	T	241	29836	5'UTR	241	extragenic	NA
BD_wave-2.41	1059	C	T	1059	29836	NSP2	T85I	SNP	Non-Structural protein 2
BD_wave-2.41	2692	A	T	2692	29836	NSP2	T629T	SNP_silent	Non-Structural protein 2
BD_wave-2.41	3037	C	T	3037	29836	NSP3	F106F	SNP_silent	Predicted phosphoesterase, papain-like proteinase
BD_wave-2.41	5230	G	T	5230	29836	NSP3	K837N	SNP	Predicted phosphoesterase, papain-like proteinase
BD_wave-2.41	5812	C	T	5812	29836	NSP3	D1031D	SNP_silent	Predicted phosphoesterase, papain-like proteinase
BD_wave-2.41	6402	C	T	6402	29836	NSP3	P1228L	SNP	Predicted phosphoesterase, papain-like proteinase
BD_wave-2.41	7624	T	C	7624	29836	NSP3	V1635V	SNP_silent	Predicted phosphoesterase, papain-like proteinase
BD_wave-2.41	8052	A	G	8052	29836	NSP3	N1778S	SNP	Predicted phosphoesterase, papain-like proteinase
BD_wave-2.41	10323	A	G	10323	29836	NSP5	K90R	SNP	3C-like proteinase
BD_wave-2.41	10396	G	T	10396	29836	NSP5	V114V	SNP_silent	3C-like proteinase
BD_wave-2.41	10615	C	T	10615	29836	NSP5	D187D	SNP_silent	3C-like proteinase
BD_wave-2.41	11288	TCTGGTTTT	.	11287	29836	NSP6	S106	deletion	Transmembrane protein
BD_wave-2.41	14408	C	T	14399	29836	NSP12b	P314L	SNP	RNA-dependent RNA polymerase, post-ribosomal frameshift
BD_wave-2.41	16687	A	G	16678	29836	NSP13	I151V	SNP	Helicase
BD_wave-2.41	21614	C	T	21605	29836	S	L18F	SNP	Spike
BD_wave-2.41	21762	C	T	21753	29836	S	A67V	SNP	Spike
BD_wave-2.41	21801	A	C	21792	29836	S	D80A	SNP	Spike
BD_wave-2.41	22206	A	G	22197	29836	S	D215G	SNP	Spike
BD_wave-2.41	22286	CTTGCTTTA	.	22276	29836	S	L242	deletion	Spike
BD_wave-2.41	22813	G	T	22795	29836	S	K417N	SNP	Spike
BD_wave-2.41	23012	G	A	22994	29836	S	E484K	SNP	Spike
BD_wave-2.41	23063	A	T	23045	29836	S	N501Y	SNP	Spike
BD_wave-2.41	23403	A	G	23385	29836	S	D614G	SNP	Spike
BD_wave-2.41	23664	C	T	23646	29836	S	A701V	SNP	Spike
BD_wave-2.41	25563	G	T	25545	29836	ORF3a	Q57H	SNP	ORF3a protein
BD_wave-2.41	25904	C	T	25886	29836	ORF3a	S171L	SNP	ORF3a protein
BD_wave-2.41	26456	C	T	26438	29836	E	P71L	SNP	Envelope
BD_wave-2.41	27384	T	C	27366	29836	ORF6	D61D	SNP_silent	ORF6 protein
BD_wave-2.41	28253	C	T	28235	29836	ORF8	F120F	SNP_silent	ORF8 protein
BD_wave-2.41	28887	C	T	28869	29836	N	T205I	SNP	Nucleocapsid protein
BD_wave-2.413	174	G	T	120	29766	5'UTR	174	extragenic	NA
BD_wave-2.413	1059	C	T	1005	29766	NSP2	T85I	SNP	Non-Structural protein 2
BD_wave-2.413	2692	A	T	2638	29766	NSP2	T629T	SNP_silent	Non-Structural protein 2
BD_wave-2.413	3037	C	T	2983	29766	NSP3	F106F	SNP_silent	Predicted phosphoesterase, papain-like proteinase
BD_wave-2.413	5230	G	T	5176	29766	NSP3	K837N	SNP	Predicted phosphoesterase, papain-like proteinase
BD_wave-2.413	6402	C	T	6348	29766	NSP3	P1228L	SNP	Predicted phosphoesterase, papain-like proteinase
BD_wave-2.413	7624	T	C	7570	29766	NSP3	V1635V	SNP_silent	Predicted phosphoesterase, papain-like proteinase
BD_wave-2.413	8052	A	G	7998	29766	NSP3	N1778S	SNP	Predicted phosphoesterase, papain-like proteinase
BD_wave-2.413	10323	A	G	10269	29766	NSP5	K90R	SNP	3C-like proteinase
BD_wave-2.413	10396	G	T	10342	29766	NSP5	V114V	SNP_silent	3C-like proteinase
BD_wave-2.413	10615	C	T	10561	29766	NSP5	D187D	SNP_silent	3C-like proteinase
BD_wave-2.413	11288	TCTGGTTTT	.	11233	29766	NSP6	S106	deletion	Transmembrane protein
BD_wave-2.413	14408	C	T	14345	29766	NSP12b	P314L	SNP	RNA-dependent RNA polymerase, post-ribosomal frameshift
BD_wave-2.413	16687	A	G	16624	29766	NSP13	I151V	SNP	Helicase
BD_wave-2.413	21614	C	T	21551	29766	S	L18F	SNP	Spike
BD_wave-2.413	21762	C	T	21699	29766	S	A67V	SNP	Spike
BD_wave-2.413	21801	A	C	21738	29766	S	D80A	SNP	Spike
BD_wave-2.413	22206	A	G	22143	29766	S	D215G	SNP	Spike
BD_wave-2.413	22281	CTTTACT	.	22217	29766	S	T240	deletion_frameshift	Spike
BD_wave-2.413	22813	G	T	22743	29766	S	K417N	SNP	Spike
BD_wave-2.413	23403	A	G	23333	29766	S	D614G	SNP	Spike
BD_wave-2.413	23664	C	T	23594	29766	S	A701V	SNP	Spike
BD_wave-2.413	25563	G	T	25493	29766	ORF3a	Q57H	SNP	ORF3a protein
BD_wave-2.413	25904	C	T	25834	29766	ORF3a	S171L	SNP	ORF3a protein
BD_wave-2.413	26456	C	T	26386	29766	E	P71L	SNP	Envelope
BD_wave-2.413	28253	C	T	28183	29766	ORF8	F120F	SNP_silent	ORF8 protein
BD_wave-2.413	28887	C	T	28817	29766	N	T205I	SNP	Nucleocapsid protein
BD_wave-2.422	174	G	T	120	29765	5'UTR	174	extragenic	NA
BD_wave-2.422	241	C	T	187	29765	5'UTR	241	extragenic	NA
BD_wave-2.422	1059	C	T	1005	29765	NSP2	T85I	SNP	Non-Structural protein 2
BD_wave-2.422	2692	A	T	2638	29765	NSP2	T629T	SNP_silent	Non-Structural protein 2
BD_wave-2.422	3037	C	T	2983	29765	NSP3	F106F	SNP_silent	Predicted phosphoesterase, papain-like proteinase
BD_wave-2.422	5230	G	T	5176	29765	NSP3	K837N	SNP	Predicted phosphoesterase, papain-like proteinase
BD_wave-2.422	5812	C	T	5758	29765	NSP3	D1031D	SNP_silent	Predicted phosphoesterase, papain-like proteinase
BD_wave-2.422	6402	C	T	6348	29765	NSP3	P1228L	SNP	Predicted phosphoesterase, papain-like proteinase
BD_wave-2.422	7624	T	C	7570	29765	NSP3	V1635V	SNP_silent	Predicted phosphoesterase, papain-like proteinase
BD_wave-2.422	8052	A	G	7998	29765	NSP3	N1778S	SNP	Predicted phosphoesterase, papain-like proteinase
BD_wave-2.422	10323	A	G	10269	29765	NSP5	K90R	SNP	3C-like proteinase
BD_wave-2.422	10396	G	T	10342	29765	NSP5	V114V	SNP_silent	3C-like proteinase
BD_wave-2.422	10615	C	T	10561	29765	NSP5	D187D	SNP_silent	3C-like proteinase
BD_wave-2.422	11288	TCTGGTTTT	.	11233	29765	NSP6	S106	deletion	Transmembrane protein
BD_wave-2.422	14408	C	T	14345	29765	NSP12b	P314L	SNP	RNA-dependent RNA polymerase, post-ribosomal frameshift
BD_wave-2.422	16687	A	G	16624	29765	NSP13	I151V	SNP	Helicase
BD_wave-2.422	20014	G	A	19951	29765	NSP15	D132N	SNP	endoRNAse
BD_wave-2.422	21614	C	T	21551	29765	S	L18F	SNP	Spike
BD_wave-2.422	21762	C	T	21699	29765	S	A67V	SNP	Spike
BD_wave-2.422	21801	A	C	21738	29765	S	D80A	SNP	Spike
BD_wave-2.422	22206	A	G	22143	29765	S	D215G	SNP	Spike
BD_wave-2.422	22281	CTTTACTT	.	22217	29765	S	T240	deletion_frameshift	Spike
BD_wave-2.422	22813	G	T	22742	29765	S	K417N	SNP	Spike
BD_wave-2.422	23012	G	A	22941	29765	S	E484K	SNP	Spike
BD_wave-2.422	23063	A	T	22992	29765	S	N501Y	SNP	Spike
BD_wave-2.422	23403	A	G	23332	29765	S	D614G	SNP	Spike
BD_wave-2.422	23664	C	T	23593	29765	S	A701V	SNP	Spike
BD_wave-2.422	25563	G	T	25492	29765	ORF3a	Q57H	SNP	ORF3a protein
BD_wave-2.422	25904	C	T	25833	29765	ORF3a	S171L	SNP	ORF3a protein
BD_wave-2.422	26456	C	T	26385	29765	E	P71L	SNP	Envelope
BD_wave-2.422	28253	C	T	28182	29765	ORF8	F120F	SNP_silent	ORF8 protein
BD_wave-2.422	28887	C	T	28816	29765	N	T205I	SNP	Nucleocapsid protein
BD_wave-2.423	174	G	T	120	29766	5'UTR	174	extragenic	NA
BD_wave-2.423	241	C	T	187	29766	5'UTR	241	extragenic	NA
BD_wave-2.423	1059	C	T	1005	29766	NSP2	T85I	SNP	Non-Structural protein 2
BD_wave-2.423	2692	A	T	2638	29766	NSP2	T629T	SNP_silent	Non-Structural protein 2
BD_wave-2.423	3037	C	T	2983	29766	NSP3	F106F	SNP_silent	Predicted phosphoesterase, papain-like proteinase
BD_wave-2.423	5230	G	T	5176	29766	NSP3	K837N	SNP	Predicted phosphoesterase, papain-like proteinase
BD_wave-2.423	8344	C	T	8290	29766	NSP3	D1875D	SNP_silent	Predicted phosphoesterase, papain-like proteinase
BD_wave-2.423	10323	A	G	10269	29766	NSP5	K90R	SNP	3C-like proteinase
BD_wave-2.423	10543	C	T	10489	29766	NSP5	H163H	SNP_silent	3C-like proteinase
BD_wave-2.423	11288	TCTGGTTTT	.	11233	29766	NSP6	S106	deletion	Transmembrane protein
BD_wave-2.423	11750	C	T	11687	29766	NSP6	L260F	SNP	Transmembrane protein
BD_wave-2.423	12763	C	T	12700	29766	NSP9	D26D	SNP_silent	ssRNA-binding protein
BD_wave-2.423	13536	C	T	13473	29766	NSP12b	Y23Y	SNP_silent	RNA-dependent RNA polymerase, post-ribosomal frameshift
BD_wave-2.423	13605	C	T	13542	29766	NSP12b	R46R	SNP_silent	RNA-dependent RNA polymerase, post-ribosomal frameshift
BD_wave-2.423	14408	C	T	14345	29766	NSP12b	P314L	SNP	RNA-dependent RNA polymerase, post-ribosomal frameshift
BD_wave-2.423	17796	T	C	17733	29766	NSP13	A520A	SNP_silent	Helicase
BD_wave-2.423	21057	C	T	20994	29766	NSP16	D133D	SNP_silent	2'-O-ribose methyltransferase
BD_wave-2.423	21468	G	T	21405	29766	NSP16	M270I	SNP	2'-O-ribose methyltransferase
BD_wave-2.423	21636	C	T	21573	29766	S	P25L	SNP	Spike
BD_wave-2.423	21801	A	C	21738	29766	S	D80A	SNP	Spike
BD_wave-2.423	22206	A	G	22143	29766	S	D215G	SNP	Spike
BD_wave-2.423	22281	CTTTACT	.	22217	29766	S	T240	deletion_frameshift	Spike
BD_wave-2.423	22813	G	T	22743	29766	S	K417N	SNP	Spike
BD_wave-2.423	23012	G	A	22942	29766	S	E484K	SNP	Spike
BD_wave-2.423	23063	A	T	22993	29766	S	N501Y	SNP	Spike
BD_wave-2.423	23403	A	G	23333	29766	S	D614G	SNP	Spike
BD_wave-2.423	23664	C	T	23594	29766	S	A701V	SNP	Spike
BD_wave-2.423	25557	T	C	25487	29766	ORF3a	V55V	SNP_silent	ORF3a protein
BD_wave-2.423	25563	G	T	25493	29766	ORF3a	Q57H	SNP	ORF3a protein
BD_wave-2.423	25904	C	T	25834	29766	ORF3a	S171L	SNP	ORF3a protein
BD_wave-2.423	26456	C	T	26386	29766	E	P71L	SNP	Envelope
BD_wave-2.423	27762	G	T	27692	29766	ORF7b	E3*	SNP_stop	ORF7b protein
BD_wave-2.423	28201	C	T	28131	29766	ORF8	S103L	SNP	ORF8 protein
BD_wave-2.423	28253	C	T	28183	29766	ORF8	F120F	SNP_silent	ORF8 protein
BD_wave-2.423	28334	T	C	28264	29766	N	S21P	SNP	Nucleocapsid protein
BD_wave-2.423	28887	C	T	28817	29766	N	T205I	SNP	Nucleocapsid protein
BD_wave-2.424	174	G	T	120	29768	5'UTR	174	extragenic	NA
BD_wave-2.424	241	C	T	187	29768	5'UTR	241	extragenic	NA
BD_wave-2.424	1059	C	T	1005	29768	NSP2	T85I	SNP	Non-Structural protein 2
BD_wave-2.424	2692	A	T	2638	29768	NSP2	T629T	SNP_silent	Non-Structural protein 2
BD_wave-2.424	3037	C	T	2983	29768	NSP3	F106F	SNP_silent	Predicted phosphoesterase, papain-like proteinase
BD_wave-2.424	4113	C	T	4059	29768	NSP3	A465V	SNP	Predicted phosphoesterase, papain-like proteinase
BD_wave-2.424	5230	G	T	5176	29768	NSP3	K837N	SNP	Predicted phosphoesterase, papain-like proteinase
BD_wave-2.424	6402	C	T	6348	29768	NSP3	P1228L	SNP	Predicted phosphoesterase, papain-like proteinase
BD_wave-2.424	7624	T	C	7570	29768	NSP3	V1635V	SNP_silent	Predicted phosphoesterase, papain-like proteinase
BD_wave-2.424	8052	A	G	7998	29768	NSP3	N1778S	SNP	Predicted phosphoesterase, papain-like proteinase
BD_wave-2.424	10323	A	G	10269	29768	NSP5	K90R	SNP	3C-like proteinase
BD_wave-2.424	10396	G	T	10342	29768	NSP5	V114V	SNP_silent	3C-like proteinase
BD_wave-2.424	10615	C	T	10561	29768	NSP5	D187D	SNP_silent	3C-like proteinase
BD_wave-2.424	11288	TCTGGTTTT	.	11233	29768	NSP6	S106	deletion	Transmembrane protein
BD_wave-2.424	14408	C	T	14345	29768	NSP12b	P314L	SNP	RNA-dependent RNA polymerase, post-ribosomal frameshift
BD_wave-2.424	15212	C	T	15149	29768	NSP12b	T582I	SNP	RNA-dependent RNA polymerase, post-ribosomal frameshift
BD_wave-2.424	16687	A	G	16624	29768	NSP13	I151V	SNP	Helicase
BD_wave-2.424	21614	C	T	21551	29768	S	L18F	SNP	Spike
BD_wave-2.424	21801	A	C	21738	29768	S	D80A	SNP	Spike
BD_wave-2.424	22206	A	G	22143	29768	S	D215G	SNP	Spike
BD_wave-2.424	22280	ACTTT	.	22216	29768	S	Q239	deletion_frameshift	Spike
BD_wave-2.424	22813	G	T	22745	29768	S	K417N	SNP	Spike
BD_wave-2.424	23012	G	A	22944	29768	S	E484K	SNP	Spike
BD_wave-2.424	23063	A	T	22995	29768	S	N501Y	SNP	Spike
BD_wave-2.424	23403	A	G	23335	29768	S	D614G	SNP	Spike
BD_wave-2.424	23664	C	T	23596	29768	S	A701V	SNP	Spike
BD_wave-2.424	25025	T	C	24957	29768	S	Y1155H	SNP	Spike
BD_wave-2.424	25563	G	T	25495	29768	ORF3a	Q57H	SNP	ORF3a protein
BD_wave-2.424	25603	C	T	25535	29768	ORF3a	Q70Q	SNP_silent	ORF3a protein
BD_wave-2.424	25904	C	T	25836	29768	ORF3a	S171L	SNP	ORF3a protein
BD_wave-2.424	26456	C	T	26388	29768	E	P71L	SNP	Envelope
BD_wave-2.424	28253	CA	TC	28185	29768	ORF8	I121L	SNP	ORF8 protein
BD_wave-2.424	28887	C	T	28819	29768	N	T205I	SNP	Nucleocapsid protein
BD_wave-2.425	174	G	T	120	29768	5'UTR	174	extragenic	NA
BD_wave-2.425	241	C	T	187	29768	5'UTR	241	extragenic	NA
BD_wave-2.425	399	A	G	345	29768	NSP1	H45R	SNP	Leader protein
BD_wave-2.425	1059	C	T	1005	29768	NSP2	T85I	SNP	Non-Structural protein 2
BD_wave-2.425	1192	A	G	1138	29768	NSP2	P129P	SNP_silent	Non-Structural protein 2
BD_wave-2.425	2692	A	T	2638	29768	NSP2	T629T	SNP_silent	Non-Structural protein 2
BD_wave-2.425	3037	C	T	2983	29768	NSP3	F106F	SNP_silent	Predicted phosphoesterase, papain-like proteinase
BD_wave-2.425	5230	G	T	5176	29768	NSP3	K837N	SNP	Predicted phosphoesterase, papain-like proteinase
BD_wave-2.425	6402	C	T	6348	29768	NSP3	P1228L	SNP	Predicted phosphoesterase, papain-like proteinase
BD_wave-2.425	7624	T	C	7570	29768	NSP3	V1635V	SNP_silent	Predicted phosphoesterase, papain-like proteinase
BD_wave-2.425	8052	A	G	7998	29768	NSP3	N1778S	SNP	Predicted phosphoesterase, papain-like proteinase
BD_wave-2.425	8102	G	A	8048	29768	NSP3	V1795I	SNP	Predicted phosphoesterase, papain-like proteinase
BD_wave-2.425	10125	C	T	10071	29768	NSP5	T24I	SNP	3C-like proteinase
BD_wave-2.425	10323	A	G	10269	29768	NSP5	K90R	SNP	3C-like proteinase
BD_wave-2.425	10396	G	T	10342	29768	NSP5	V114V	SNP_silent	3C-like proteinase
BD_wave-2.425	10615	C	T	10561	29768	NSP5	D187D	SNP_silent	3C-like proteinase
BD_wave-2.425	11288	TCTGGTTTT	.	11233	29768	NSP6	S106	deletion	Transmembrane protein
BD_wave-2.425	14408	C	T	14345	29768	NSP12b	P314L	SNP	RNA-dependent RNA polymerase, post-ribosomal frameshift
BD_wave-2.425	16647	G	T	16584	29768	NSP13	T137T	SNP_silent	Helicase
BD_wave-2.425	16687	A	G	16624	29768	NSP13	I151V	SNP	Helicase
BD_wave-2.425	21614	C	T	21551	29768	S	L18F	SNP	Spike
BD_wave-2.425	21762	C	T	21699	29768	S	A67V	SNP	Spike
BD_wave-2.425	21801	A	C	21738	29768	S	D80A	SNP	Spike
BD_wave-2.425	22206	A	G	22143	29768	S	D215G	SNP	Spike
BD_wave-2.425	22280	ACTTT	.	22216	29768	S	Q239	deletion_frameshift	Spike
BD_wave-2.425	22813	G	T	22745	29768	S	K417N	SNP	Spike
BD_wave-2.425	23012	G	A	22944	29768	S	E484K	SNP	Spike
BD_wave-2.425	23063	A	T	22995	29768	S	N501Y	SNP	Spike
BD_wave-2.425	23403	A	G	23335	29768	S	D614G	SNP	Spike
BD_wave-2.425	23664	C	T	23596	29768	S	A701V	SNP	Spike
BD_wave-2.425	25563	G	T	25495	29768	ORF3a	Q57H	SNP	ORF3a protein
BD_wave-2.425	25904	C	T	25836	29768	ORF3a	S171L	SNP	ORF3a protein
BD_wave-2.425	26456	C	T	26388	29768	E	P71L	SNP	Envelope
BD_wave-2.425	28253	C	T	28185	29768	ORF8	F120F	SNP_silent	ORF8 protein
BD_wave-2.425	28887	C	T	28819	29768	N	T205I	SNP	Nucleocapsid protein
BD_wave-2.425	29703	G	T	29635	29768	3'UTR	29703	extragenic	NA
BD_wave-2.427	174	G	T	120	29769	5'UTR	174	extragenic	NA
BD_wave-2.427	241	C	T	187	29769	5'UTR	241	extragenic	NA
BD_wave-2.427	1059	C	T	1005	29769	NSP2	T85I	SNP	Non-Structural protein 2
BD_wave-2.427	2692	A	T	2638	29769	NSP2	T629T	SNP_silent	Non-Structural protein 2
BD_wave-2.427	3037	C	T	2983	29769	NSP3	F106F	SNP_silent	Predicted phosphoesterase, papain-like proteinase
BD_wave-2.427	5230	G	T	5176	29769	NSP3	K837N	SNP	Predicted phosphoesterase, papain-like proteinase
BD_wave-2.427	6402	C	T	6348	29769	NSP3	P1228L	SNP	Predicted phosphoesterase, papain-like proteinase
BD_wave-2.427	7624	T	C	7570	29769	NSP3	V1635V	SNP_silent	Predicted phosphoesterase, papain-like proteinase
BD_wave-2.427	8052	A	G	7998	29769	NSP3	N1778S	SNP	Predicted phosphoesterase, papain-like proteinase
BD_wave-2.427	10323	A	G	10269	29769	NSP5	K90R	SNP	3C-like proteinase
BD_wave-2.427	10396	G	T	10342	29769	NSP5	V114V	SNP_silent	3C-like proteinase
BD_wave-2.427	10615	C	T	10561	29769	NSP5	D187D	SNP_silent	3C-like proteinase
BD_wave-2.427	11288	TCTGGTTTT	.	11233	29769	NSP6	S106	deletion	Transmembrane protein
BD_wave-2.427	14408	C	T	14345	29769	NSP12b	P314L	SNP	RNA-dependent RNA polymerase, post-ribosomal frameshift
BD_wave-2.427	16509	T	G	16446	29769	NSP13	G91G	SNP_silent	Helicase
BD_wave-2.427	16687	A	G	16624	29769	NSP13	I151V	SNP	Helicase
BD_wave-2.427	21614	C	T	21551	29769	S	L18F	SNP	Spike
BD_wave-2.427	21801	A	C	21738	29769	S	D80A	SNP	Spike
BD_wave-2.427	22206	A	G	22143	29769	S	D215G	SNP	Spike
BD_wave-2.427	22281	CTTT	.	22217	29769	S	T240	deletion_frameshift	Spike
BD_wave-2.427	22813	G	T	22746	29769	S	K417N	SNP	Spike
BD_wave-2.427	23012	G	A	22945	29769	S	E484K	SNP	Spike
BD_wave-2.427	23063	A	T	22996	29769	S	N501Y	SNP	Spike
BD_wave-2.427	23403	A	G	23336	29769	S	D614G	SNP	Spike
BD_wave-2.427	23664	C	T	23597	29769	S	A701V	SNP	Spike
BD_wave-2.427	25563	G	T	25496	29769	ORF3a	Q57H	SNP	ORF3a protein
BD_wave-2.427	25728	C	T	25661	29769	ORF3a	V112V	SNP_silent	ORF3a protein
BD_wave-2.427	25904	C	T	25837	29769	ORF3a	S171L	SNP	ORF3a protein
BD_wave-2.427	26456	C	T	26389	29769	E	P71L	SNP	Envelope
BD_wave-2.427	28253	C	T	28186	29769	ORF8	F120F	SNP_silent	ORF8 protein
BD_wave-2.427	28887	C	T	28820	29769	N	T205I	SNP	Nucleocapsid protein
BD_wave-2.428	174	G	T	100	29744	5'UTR	174	extragenic	NA
BD_wave-2.428	241	C	T	167	29744	5'UTR	241	extragenic	NA
BD_wave-2.428	1059	C	T	985	29744	NSP2	T85I	SNP	Non-Structural protein 2
BD_wave-2.428	2692	A	T	2618	29744	NSP2	T629T	SNP_silent	Non-Structural protein 2
BD_wave-2.428	3037	C	T	2963	29744	NSP3	F106F	SNP_silent	Predicted phosphoesterase, papain-like proteinase
BD_wave-2.428	3043	T	A	2969	29744	NSP3	P108P	SNP_silent	Predicted phosphoesterase, papain-like proteinase
BD_wave-2.428	5230	G	T	5156	29744	NSP3	K837N	SNP	Predicted phosphoesterase, papain-like proteinase
BD_wave-2.428	6402	C	T	6328	29744	NSP3	P1228L	SNP	Predicted phosphoesterase, papain-like proteinase
BD_wave-2.428	7624	T	C	7550	29744	NSP3	V1635V	SNP_silent	Predicted phosphoesterase, papain-like proteinase
BD_wave-2.428	8025	C	T	7951	29744	NSP3	A1769V	SNP	Predicted phosphoesterase, papain-like proteinase
BD_wave-2.428	8052	A	G	7978	29744	NSP3	N1778S	SNP	Predicted phosphoesterase, papain-like proteinase
BD_wave-2.428	10323	A	G	10249	29744	NSP5	K90R	SNP	3C-like proteinase
BD_wave-2.428	10396	G	T	10322	29744	NSP5	V114V	SNP_silent	3C-like proteinase
BD_wave-2.428	10615	C	T	10541	29744	NSP5	D187D	SNP_silent	3C-like proteinase
BD_wave-2.428	11288	TCTGGTTTT	.	11213	29744	NSP6	S106	deletion	Transmembrane protein
BD_wave-2.428	14408	C	T	14325	29744	NSP12b	P314L	SNP	RNA-dependent RNA polymerase, post-ribosomal frameshift
BD_wave-2.428	16687	A	G	16604	29744	NSP13	I151V	SNP	Helicase
BD_wave-2.428	21614	C	T	21531	29744	S	L18F	SNP	Spike
BD_wave-2.428	21801	A	C	21718	29744	S	D80A	SNP	Spike
BD_wave-2.428	22206	A	G	22123	29744	S	D215G	SNP	Spike
BD_wave-2.428	22286	CTTGCTTTA	.	22202	29744	S	L242	deletion	Spike
BD_wave-2.428	22813	G	T	22721	29744	S	K417N	SNP	Spike
BD_wave-2.428	23012	G	A	22920	29744	S	E484K	SNP	Spike
BD_wave-2.428	23063	A	T	22971	29744	S	N501Y	SNP	Spike
BD_wave-2.428	23403	A	G	23311	29744	S	D614G	SNP	Spike
BD_wave-2.428	23664	C	T	23572	29744	S	A701V	SNP	Spike
BD_wave-2.428	25563	G	T	25471	29744	ORF3a	Q57H	SNP	ORF3a protein
BD_wave-2.428	25603	C	T	25511	29744	ORF3a	Q70Q	SNP_silent	ORF3a protein
BD_wave-2.428	25904	C	T	25812	29744	ORF3a	S171L	SNP	ORF3a protein
BD_wave-2.428	26456	C	T	26364	29744	E	P71L	SNP	Envelope
BD_wave-2.428	28253	C	T	28161	29744	ORF8	F120F	SNP_silent	ORF8 protein
BD_wave-2.428	28887	C	T	28795	29744	N	T205I	SNP	Nucleocapsid protein
BD_wave-2.429	174	G	T	120	29764	5'UTR	174	extragenic	NA
BD_wave-2.429	241	C	T	187	29764	5'UTR	241	extragenic	NA
BD_wave-2.429	1059	C	T	1005	29764	NSP2	T85I	SNP	Non-Structural protein 2
BD_wave-2.429	2692	A	T	2638	29764	NSP2	T629T	SNP_silent	Non-Structural protein 2
BD_wave-2.429	3037	C	T	2983	29764	NSP3	F106F	SNP_silent	Predicted phosphoesterase, papain-like proteinase
BD_wave-2.429	3885	C	T	3831	29764	NSP3	P389L	SNP	Predicted phosphoesterase, papain-like proteinase
BD_wave-2.429	5230	G	T	5176	29764	NSP3	K837N	SNP	Predicted phosphoesterase, papain-like proteinase
BD_wave-2.429	6402	C	T	6348	29764	NSP3	P1228L	SNP	Predicted phosphoesterase, papain-like proteinase
BD_wave-2.429	7624	T	C	7570	29764	NSP3	V1635V	SNP_silent	Predicted phosphoesterase, papain-like proteinase
BD_wave-2.429	8052	A	G	7998	29764	NSP3	N1778S	SNP	Predicted phosphoesterase, papain-like proteinase
BD_wave-2.429	9223	C	T	9169	29764	NSP4	H223H	SNP_silent	Transmembrane protein
BD_wave-2.429	10323	A	G	10269	29764	NSP5	K90R	SNP	3C-like proteinase
BD_wave-2.429	10396	G	T	10342	29764	NSP5	V114V	SNP_silent	3C-like proteinase
BD_wave-2.429	10615	C	T	10561	29764	NSP5	D187D	SNP_silent	3C-like proteinase
BD_wave-2.429	11288	TCTGGTTTT	.	11233	29764	NSP6	S106	deletion	Transmembrane protein
BD_wave-2.429	14408	C	T	14345	29764	NSP12b	P314L	SNP	RNA-dependent RNA polymerase, post-ribosomal frameshift
BD_wave-2.429	16687	A	G	16624	29764	NSP13	I151V	SNP	Helicase
BD_wave-2.429	18555	C	T	18492	29764	NSP14	D172D	SNP_silent	3'-to-5' exonuclease
BD_wave-2.429	21614	C	T	21551	29764	S	L18F	SNP	Spike
BD_wave-2.429	21801	A	C	21738	29764	S	D80A	SNP	Spike
BD_wave-2.429	22206	A	G	22143	29764	S	D215G	SNP	Spike
BD_wave-2.429	22286	CTTGCTTTA	.	22222	29764	S	L242	deletion	Spike
BD_wave-2.429	22813	G	T	22741	29764	S	K417N	SNP	Spike
BD_wave-2.429	23012	G	A	22940	29764	S	E484K	SNP	Spike
BD_wave-2.429	23063	A	T	22991	29764	S	N501Y	SNP	Spike
BD_wave-2.429	23403	A	G	23331	29764	S	D614G	SNP	Spike
BD_wave-2.429	23664	C	T	23592	29764	S	A701V	SNP	Spike
BD_wave-2.429	25563	G	T	25491	29764	ORF3a	Q57H	SNP	ORF3a protein
BD_wave-2.429	25603	C	T	25531	29764	ORF3a	Q70Q	SNP_silent	ORF3a protein
BD_wave-2.429	25904	C	T	25832	29764	ORF3a	S171L	SNP	ORF3a protein
BD_wave-2.429	26456	C	T	26384	29764	E	P71L	SNP	Envelope
BD_wave-2.429	28253	C	T	28181	29764	ORF8	F120F	SNP_silent	ORF8 protein
BD_wave-2.429	28887	C	T	28815	29764	N	T205I	SNP	Nucleocapsid protein
BD_wave-2.43	174	G	T	172	29834	5'UTR	174	extragenic	NA
BD_wave-2.43	241	C	T	239	29834	5'UTR	241	extragenic	NA
BD_wave-2.43	1059	C	T	1057	29834	NSP2	T85I	SNP	Non-Structural protein 2
BD_wave-2.43	2692	A	T	2690	29834	NSP2	T629T	SNP_silent	Non-Structural protein 2
BD_wave-2.43	3037	C	T	3035	29834	NSP3	F106F	SNP_silent	Predicted phosphoesterase, papain-like proteinase
BD_wave-2.43	5230	G	T	5228	29834	NSP3	K837N	SNP	Predicted phosphoesterase, papain-like proteinase
BD_wave-2.43	6402	C	T	6400	29834	NSP3	P1228L	SNP	Predicted phosphoesterase, papain-like proteinase
BD_wave-2.43	7624	T	C	7622	29834	NSP3	V1635V	SNP_silent	Predicted phosphoesterase, papain-like proteinase
BD_wave-2.43	8052	A	G	8050	29834	NSP3	N1778S	SNP	Predicted phosphoesterase, papain-like proteinase
BD_wave-2.43	10323	A	G	10321	29834	NSP5	K90R	SNP	3C-like proteinase
BD_wave-2.43	10396	G	T	10394	29834	NSP5	V114V	SNP_silent	3C-like proteinase
BD_wave-2.43	10615	C	T	10613	29834	NSP5	D187D	SNP_silent	3C-like proteinase
BD_wave-2.43	11288	TCTGGTTTT	.	11285	29834	NSP6	S106	deletion	Transmembrane protein
BD_wave-2.43	14408	C	T	14397	29834	NSP12b	P314L	SNP	RNA-dependent RNA polymerase, post-ribosomal frameshift
BD_wave-2.43	16687	A	G	16676	29834	NSP13	I151V	SNP	Helicase
BD_wave-2.43	21614	C	T	21603	29834	S	L18F	SNP	Spike
BD_wave-2.43	21762	C	T	21751	29834	S	A67V	SNP	Spike
BD_wave-2.43	21801	A	C	21790	29834	S	D80A	SNP	Spike
BD_wave-2.43	22206	A	G	22195	29834	S	D215G	SNP	Spike
BD_wave-2.43	22286	CTTGCTTTA	.	22274	29834	S	L242	deletion	Spike
BD_wave-2.43	22813	G	T	22793	29834	S	K417N	SNP	Spike
BD_wave-2.43	23012	G	A	22992	29834	S	E484K	SNP	Spike
BD_wave-2.43	23063	A	T	23043	29834	S	N501Y	SNP	Spike
BD_wave-2.43	23403	A	G	23383	29834	S	D614G	SNP	Spike
BD_wave-2.43	23664	C	T	23644	29834	S	A701V	SNP	Spike
BD_wave-2.43	25563	G	T	25543	29834	ORF3a	Q57H	SNP	ORF3a protein
BD_wave-2.43	25904	C	T	25884	29834	ORF3a	S171L	SNP	ORF3a protein
BD_wave-2.43	26456	C	T	26436	29834	E	P71L	SNP	Envelope
BD_wave-2.43	28253	C	T	28233	29834	ORF8	F120F	SNP_silent	ORF8 protein
BD_wave-2.43	28887	C	T	28867	29834	N	T205I	SNP	Nucleocapsid protein
BD_wave-2.43	29679	C	T	29659	29834	3'UTR	29679	extragenic	NA
BD_wave-2.430	174	G	T	120	29764	5'UTR	174	extragenic	NA
BD_wave-2.430	1059	C	T	1005	29764	NSP2	T85I	SNP	Non-Structural protein 2
BD_wave-2.430	2692	A	T	2638	29764	NSP2	T629T	SNP_silent	Non-Structural protein 2
BD_wave-2.430	3037	C	T	2983	29764	NSP3	F106F	SNP_silent	Predicted phosphoesterase, papain-like proteinase
BD_wave-2.430	5230	G	T	5176	29764	NSP3	K837N	SNP	Predicted phosphoesterase, papain-like proteinase
BD_wave-2.430	5812	C	T	5758	29764	NSP3	D1031D	SNP_silent	Predicted phosphoesterase, papain-like proteinase
BD_wave-2.430	6402	C	T	6348	29764	NSP3	P1228L	SNP	Predicted phosphoesterase, papain-like proteinase
BD_wave-2.430	7145	G	A	7091	29764	NSP3	G1476S	SNP	Predicted phosphoesterase, papain-like proteinase
BD_wave-2.430	7624	T	C	7570	29764	NSP3	V1635V	SNP_silent	Predicted phosphoesterase, papain-like proteinase
BD_wave-2.430	8052	A	G	7998	29764	NSP3	N1778S	SNP	Predicted phosphoesterase, papain-like proteinase
BD_wave-2.430	10323	A	G	10269	29764	NSP5	K90R	SNP	3C-like proteinase
BD_wave-2.430	10396	G	T	10342	29764	NSP5	V114V	SNP_silent	3C-like proteinase
BD_wave-2.430	10615	C	T	10561	29764	NSP5	D187D	SNP_silent	3C-like proteinase
BD_wave-2.430	11288	TCTGGTTTT	.	11233	29764	NSP6	S106	deletion	Transmembrane protein
BD_wave-2.430	14178	C	T	14115	29764	NSP12b	T237T	SNP_silent	RNA-dependent RNA polymerase, post-ribosomal frameshift
BD_wave-2.430	14408	C	T	14345	29764	NSP12b	P314L	SNP	RNA-dependent RNA polymerase, post-ribosomal frameshift
BD_wave-2.430	16687	A	G	16624	29764	NSP13	I151V	SNP	Helicase
BD_wave-2.430	21123	G	T	21060	29764	NSP16	G155G	SNP_silent	2'-O-ribose methyltransferase
BD_wave-2.430	21614	C	T	21551	29764	S	L18F	SNP	Spike
BD_wave-2.430	21762	C	T	21699	29764	S	A67V	SNP	Spike
BD_wave-2.430	21801	A	C	21738	29764	S	D80A	SNP	Spike
BD_wave-2.430	22206	A	G	22143	29764	S	D215G	SNP	Spike
BD_wave-2.430	22286	CTTGCTTTA	.	22222	29764	S	L242	deletion	Spike
BD_wave-2.430	22813	G	T	22741	29764	S	K417N	SNP	Spike
BD_wave-2.430	23012	G	A	22940	29764	S	E484K	SNP	Spike
BD_wave-2.430	23063	A	T	22991	29764	S	N501Y	SNP	Spike
BD_wave-2.430	23403	A	G	23331	29764	S	D614G	SNP	Spike
BD_wave-2.430	23664	C	T	23592	29764	S	A701V	SNP	Spike
BD_wave-2.430	25563	G	T	25491	29764	ORF3a	Q57H	SNP	ORF3a protein
BD_wave-2.430	25904	C	T	25832	29764	ORF3a	S171L	SNP	ORF3a protein
BD_wave-2.430	26456	C	T	26384	29764	E	P71L	SNP	Envelope
BD_wave-2.430	28253	C	T	28181	29764	ORF8	F120F	SNP_silent	ORF8 protein
BD_wave-2.430	28887	C	T	28815	29764	N	T205I	SNP	Nucleocapsid protein
BD_wave-2.430	29209	A	T	29137	29764	N	S312S	SNP_silent	Nucleocapsid protein
BD_wave-2.431	174	G	T	120	29764	5'UTR	174	extragenic	NA
BD_wave-2.431	241	C	T	187	29764	5'UTR	241	extragenic	NA
BD_wave-2.431	1059	C	T	1005	29764	NSP2	T85I	SNP	Non-Structural protein 2
BD_wave-2.431	2692	A	T	2638	29764	NSP2	T629T	SNP_silent	Non-Structural protein 2
BD_wave-2.431	3037	C	T	2983	29764	NSP3	F106F	SNP_silent	Predicted phosphoesterase, papain-like proteinase
BD_wave-2.431	5230	G	T	5176	29764	NSP3	K837N	SNP	Predicted phosphoesterase, papain-like proteinase
BD_wave-2.431	6402	C	T	6348	29764	NSP3	P1228L	SNP	Predicted phosphoesterase, papain-like proteinase
BD_wave-2.431	7624	T	C	7570	29764	NSP3	V1635V	SNP_silent	Predicted phosphoesterase, papain-like proteinase
BD_wave-2.431	7865	G	A	7811	29764	NSP3	G1716S	SNP	Predicted phosphoesterase, papain-like proteinase
BD_wave-2.431	8052	A	G	7998	29764	NSP3	N1778S	SNP	Predicted phosphoesterase, papain-like proteinase
BD_wave-2.431	10323	A	G	10269	29764	NSP5	K90R	SNP	3C-like proteinase
BD_wave-2.431	10396	G	T	10342	29764	NSP5	V114V	SNP_silent	3C-like proteinase
BD_wave-2.431	10615	C	T	10561	29764	NSP5	D187D	SNP_silent	3C-like proteinase
BD_wave-2.431	11288	TCTGGTTTT	.	11233	29764	NSP6	S106	deletion	Transmembrane protein
BD_wave-2.431	14408	C	T	14345	29764	NSP12b	P314L	SNP	RNA-dependent RNA polymerase, post-ribosomal frameshift
BD_wave-2.431	16687	A	G	16624	29764	NSP13	I151V	SNP	Helicase
BD_wave-2.431	21614	C	T	21551	29764	S	L18F	SNP	Spike
BD_wave-2.431	21801	A	C	21738	29764	S	D80A	SNP	Spike
BD_wave-2.431	22206	A	G	22143	29764	S	D215G	SNP	Spike
BD_wave-2.431	22286	CTTGCTTTA	.	22222	29764	S	L242	deletion	Spike
BD_wave-2.431	22813	G	T	22741	29764	S	K417N	SNP	Spike
BD_wave-2.431	23012	G	A	22940	29764	S	E484K	SNP	Spike
BD_wave-2.431	23063	A	T	22991	29764	S	N501Y	SNP	Spike
BD_wave-2.431	23403	A	G	23331	29764	S	D614G	SNP	Spike
BD_wave-2.431	23664	C	T	23592	29764	S	A701V	SNP	Spike
BD_wave-2.431	25563	G	T	25491	29764	ORF3a	Q57H	SNP	ORF3a protein
BD_wave-2.431	25603	C	T	25531	29764	ORF3a	Q70Q	SNP_silent	ORF3a protein
BD_wave-2.431	25904	C	T	25832	29764	ORF3a	S171L	SNP	ORF3a protein
BD_wave-2.431	26456	C	T	26384	29764	E	P71L	SNP	Envelope
BD_wave-2.431	28253	C	T	28181	29764	ORF8	F120F	SNP_silent	ORF8 protein
BD_wave-2.431	28887	C	T	28815	29764	N	T205I	SNP	Nucleocapsid protein
BD_wave-2.432	174	G	T	120	29764	5'UTR	174	extragenic	NA
BD_wave-2.432	241	C	T	187	29764	5'UTR	241	extragenic	NA
BD_wave-2.432	1059	C	T	1005	29764	NSP2	T85I	SNP	Non-Structural protein 2
BD_wave-2.432	2692	A	T	2638	29764	NSP2	T629T	SNP_silent	Non-Structural protein 2
BD_wave-2.432	3037	C	T	2983	29764	NSP3	F106F	SNP_silent	Predicted phosphoesterase, papain-like proteinase
BD_wave-2.432	5230	G	T	5176	29764	NSP3	K837N	SNP	Predicted phosphoesterase, papain-like proteinase
BD_wave-2.432	5762	T	C	5708	29764	NSP3	C1015R	SNP	Predicted phosphoesterase, papain-like proteinase
BD_wave-2.432	6402	C	T	6348	29764	NSP3	P1228L	SNP	Predicted phosphoesterase, papain-like proteinase
BD_wave-2.432	7624	T	C	7570	29764	NSP3	V1635V	SNP_silent	Predicted phosphoesterase, papain-like proteinase
BD_wave-2.432	8052	A	G	7998	29764	NSP3	N1778S	SNP	Predicted phosphoesterase, papain-like proteinase
BD_wave-2.432	10317	A	G	10263	29764	NSP5	K88R	SNP	3C-like proteinase
BD_wave-2.432	10323	A	G	10269	29764	NSP5	K90R	SNP	3C-like proteinase
BD_wave-2.432	10396	G	T	10342	29764	NSP5	V114V	SNP_silent	3C-like proteinase
BD_wave-2.432	11042	G	T	10988	29764	NSP6	V24F	SNP	Transmembrane protein
BD_wave-2.432	11288	TCTGGTTTT	.	11233	29764	NSP6	S106	deletion	Transmembrane protein
BD_wave-2.432	12459	C	T	12396	29764	NSP8	T123I	SNP	Non-Structural protein 8
BD_wave-2.432	14408	C	T	14345	29764	NSP12b	P314L	SNP	RNA-dependent RNA polymerase, post-ribosomal frameshift
BD_wave-2.432	16687	A	G	16624	29764	NSP13	I151V	SNP	Helicase
BD_wave-2.432	21614	C	T	21551	29764	S	L18F	SNP	Spike
BD_wave-2.432	21801	A	C	21738	29764	S	D80A	SNP	Spike
BD_wave-2.432	22206	A	G	22143	29764	S	D215G	SNP	Spike
BD_wave-2.432	22286	CTTGCTTTA	.	22222	29764	S	L242	deletion	Spike
BD_wave-2.432	22813	G	T	22741	29764	S	K417N	SNP	Spike
BD_wave-2.432	23012	G	A	22940	29764	S	E484K	SNP	Spike
BD_wave-2.432	23063	A	T	22991	29764	S	N501Y	SNP	Spike
BD_wave-2.432	23403	A	G	23331	29764	S	D614G	SNP	Spike
BD_wave-2.432	23664	C	T	23592	29764	S	A701V	SNP	Spike
BD_wave-2.432	25413	C	T	25341	29764	ORF3a	I7I	SNP_silent	ORF3a protein
BD_wave-2.432	25563	G	T	25491	29764	ORF3a	Q57H	SNP	ORF3a protein
BD_wave-2.432	25904	C	T	25832	29764	ORF3a	S171L	SNP	ORF3a protein
BD_wave-2.432	26217	G	T	26145	29764	ORF3a	L275F	SNP	ORF3a protein
BD_wave-2.432	26456	C	T	26384	29764	E	P71L	SNP	Envelope
BD_wave-2.432	28253	CA	TC	28181	29764	ORF8	I121L	SNP	ORF8 protein
BD_wave-2.432	28887	C	T	28815	29764	N	T205I	SNP	Nucleocapsid protein
BD_wave-2.433	174	G	T	120	29764	5'UTR	174	extragenic	NA
BD_wave-2.433	241	C	T	187	29764	5'UTR	241	extragenic	NA
BD_wave-2.433	1059	C	T	1005	29764	NSP2	T85I	SNP	Non-Structural protein 2
BD_wave-2.433	2692	A	T	2638	29764	NSP2	T629T	SNP_silent	Non-Structural protein 2
BD_wave-2.433	3037	C	T	2983	29764	NSP3	F106F	SNP_silent	Predicted phosphoesterase, papain-like proteinase
BD_wave-2.433	5230	G	T	5176	29764	NSP3	K837N	SNP	Predicted phosphoesterase, papain-like proteinase
BD_wave-2.433	10323	A	G	10269	29764	NSP5	K90R	SNP	3C-like proteinase
BD_wave-2.433	11288	TCTGGTTTT	.	11233	29764	NSP6	S106	deletion	Transmembrane protein
BD_wave-2.433	14408	C	T	14345	29764	NSP12b	P314L	SNP	RNA-dependent RNA polymerase, post-ribosomal frameshift
BD_wave-2.433	21801	A	C	21738	29764	S	D80A	SNP	Spike
BD_wave-2.433	22206	A	G	22143	29764	S	D215G	SNP	Spike
BD_wave-2.433	22286	CTTGCTTTA	.	22222	29764	S	L242	deletion	Spike
BD_wave-2.433	22813	G	T	22741	29764	S	K417N	SNP	Spike
BD_wave-2.433	23012	G	A	22940	29764	S	E484K	SNP	Spike
BD_wave-2.433	23063	A	T	22991	29764	S	N501Y	SNP	Spike
BD_wave-2.433	23403	A	G	23331	29764	S	D614G	SNP	Spike
BD_wave-2.433	23664	C	T	23592	29764	S	A701V	SNP	Spike
BD_wave-2.433	25563	G	T	25491	29764	ORF3a	Q57H	SNP	ORF3a protein
BD_wave-2.433	25904	C	T	25832	29764	ORF3a	S171L	SNP	ORF3a protein
BD_wave-2.433	26456	C	T	26384	29764	E	P71L	SNP	Envelope
BD_wave-2.433	28253	C	T	28181	29764	ORF8	F120F	SNP_silent	ORF8 protein
BD_wave-2.433	28887	C	T	28815	29764	N	T205I	SNP	Nucleocapsid protein
BD_wave-2.434	174	G	T	120	29764	5'UTR	174	extragenic	NA
BD_wave-2.434	241	C	T	187	29764	5'UTR	241	extragenic	NA
BD_wave-2.434	1059	C	T	1005	29764	NSP2	T85I	SNP	Non-Structural protein 2
BD_wave-2.434	2692	A	T	2638	29764	NSP2	T629T	SNP_silent	Non-Structural protein 2
BD_wave-2.434	3037	C	T	2983	29764	NSP3	F106F	SNP_silent	Predicted phosphoesterase, papain-like proteinase
BD_wave-2.434	3912	C	T	3858	29764	NSP3	T398I	SNP	Predicted phosphoesterase, papain-like proteinase
BD_wave-2.434	5230	G	T	5176	29764	NSP3	K837N	SNP	Predicted phosphoesterase, papain-like proteinase
BD_wave-2.434	6402	C	T	6348	29764	NSP3	P1228L	SNP	Predicted phosphoesterase, papain-like proteinase
BD_wave-2.434	7624	T	C	7570	29764	NSP3	V1635V	SNP_silent	Predicted phosphoesterase, papain-like proteinase
BD_wave-2.434	8052	A	G	7998	29764	NSP3	N1778S	SNP	Predicted phosphoesterase, papain-like proteinase
BD_wave-2.434	10323	A	G	10269	29764	NSP5	K90R	SNP	3C-like proteinase
BD_wave-2.434	10396	G	T	10342	29764	NSP5	V114V	SNP_silent	3C-like proteinase
BD_wave-2.434	10615	C	T	10561	29764	NSP5	D187D	SNP_silent	3C-like proteinase
BD_wave-2.434	11288	TCTGGTTTT	.	11233	29764	NSP6	S106	deletion	Transmembrane protein
BD_wave-2.434	14408	C	T	14345	29764	NSP12b	P314L	SNP	RNA-dependent RNA polymerase, post-ribosomal frameshift
BD_wave-2.434	16687	A	G	16624	29764	NSP13	I151V	SNP	Helicase
BD_wave-2.434	21614	C	T	21551	29764	S	L18F	SNP	Spike
BD_wave-2.434	21801	A	C	21738	29764	S	D80A	SNP	Spike
BD_wave-2.434	22206	A	G	22143	29764	S	D215G	SNP	Spike
BD_wave-2.434	22286	CTTGCTTTA	.	22222	29764	S	L242	deletion	Spike
BD_wave-2.434	22813	G	T	22741	29764	S	K417N	SNP	Spike
BD_wave-2.434	23012	G	A	22940	29764	S	E484K	SNP	Spike
BD_wave-2.434	23063	A	T	22991	29764	S	N501Y	SNP	Spike
BD_wave-2.434	23403	A	G	23331	29764	S	D614G	SNP	Spike
BD_wave-2.434	23664	C	T	23592	29764	S	A701V	SNP	Spike
BD_wave-2.434	25563	G	T	25491	29764	ORF3a	Q57H	SNP	ORF3a protein
BD_wave-2.434	25904	C	T	25832	29764	ORF3a	S171L	SNP	ORF3a protein
BD_wave-2.434	26456	C	T	26384	29764	E	P71L	SNP	Envelope
BD_wave-2.434	28253	C	T	28181	29764	ORF8	F120F	SNP_silent	ORF8 protein
BD_wave-2.434	28887	C	T	28815	29764	N	T205I	SNP	Nucleocapsid protein
BD_wave-2.435	174	G	T	120	29770	5'UTR	174	extragenic	NA
BD_wave-2.435	241	C	T	187	29770	5'UTR	241	extragenic	NA
BD_wave-2.435	1059	C	T	1005	29770	NSP2	T85I	SNP	Non-Structural protein 2
BD_wave-2.435	2692	A	T	2638	29770	NSP2	T629T	SNP_silent	Non-Structural protein 2
BD_wave-2.435	3037	C	T	2983	29770	NSP3	F106F	SNP_silent	Predicted phosphoesterase, papain-like proteinase
BD_wave-2.435	5230	G	T	5176	29770	NSP3	K837N	SNP	Predicted phosphoesterase, papain-like proteinase
BD_wave-2.435	5812	C	T	5758	29770	NSP3	D1031D	SNP_silent	Predicted phosphoesterase, papain-like proteinase
BD_wave-2.435	6402	C	T	6348	29770	NSP3	P1228L	SNP	Predicted phosphoesterase, papain-like proteinase
BD_wave-2.435	7624	T	C	7570	29770	NSP3	V1635V	SNP_silent	Predicted phosphoesterase, papain-like proteinase
BD_wave-2.435	8052	A	G	7998	29770	NSP3	N1778S	SNP	Predicted phosphoesterase, papain-like proteinase
BD_wave-2.435	10323	A	G	10269	29770	NSP5	K90R	SNP	3C-like proteinase
BD_wave-2.435	10396	G	T	10342	29770	NSP5	V114V	SNP_silent	3C-like proteinase
BD_wave-2.435	10615	C	T	10561	29770	NSP5	D187D	SNP_silent	3C-like proteinase
BD_wave-2.435	11288	TCTGGTTTT	.	11233	29770	NSP6	S106	deletion	Transmembrane protein
BD_wave-2.435	14408	C	T	14345	29770	NSP12b	P314L	SNP	RNA-dependent RNA polymerase, post-ribosomal frameshift
BD_wave-2.435	16687	A	G	16624	29770	NSP13	I151V	SNP	Helicase
BD_wave-2.435	21614	C	T	21551	29770	S	L18F	SNP	Spike
BD_wave-2.435	21762	C	T	21699	29770	S	A67V	SNP	Spike
BD_wave-2.435	21801	A	C	21738	29770	S	D80A	SNP	Spike
BD_wave-2.435	22206	A	G	22143	29770	S	D215G	SNP	Spike
BD_wave-2.435	22281	CTT	.	22217	29770	S	T240	deletion	Spike
BD_wave-2.435	22813	G	T	22747	29770	S	K417N	SNP	Spike
BD_wave-2.435	23012	G	A	22946	29770	S	E484K	SNP	Spike
BD_wave-2.435	23403	A	G	23337	29770	S	D614G	SNP	Spike
BD_wave-2.435	23664	C	T	23598	29770	S	A701V	SNP	Spike
BD_wave-2.435	25563	G	T	25497	29770	ORF3a	Q57H	SNP	ORF3a protein
BD_wave-2.435	25904	C	T	25838	29770	ORF3a	S171L	SNP	ORF3a protein
BD_wave-2.435	26456	C	T	26390	29770	E	P71L	SNP	Envelope
BD_wave-2.435	28253	CA	TC	28187	29770	ORF8	I121L	SNP	ORF8 protein
BD_wave-2.435	28887	C	T	28821	29770	N	T205I	SNP	Nucleocapsid protein
BD_wave-2.436	174	G	T	120	29770	5'UTR	174	extragenic	NA
BD_wave-2.436	241	C	T	187	29770	5'UTR	241	extragenic	NA
BD_wave-2.436	1059	C	T	1005	29770	NSP2	T85I	SNP	Non-Structural protein 2
BD_wave-2.436	2692	A	T	2638	29770	NSP2	T629T	SNP_silent	Non-Structural protein 2
BD_wave-2.436	3037	C	T	2983	29770	NSP3	F106F	SNP_silent	Predicted phosphoesterase, papain-like proteinase
BD_wave-2.436	3055	T	C	3001	29770	NSP3	D112D	SNP_silent	Predicted phosphoesterase, papain-like proteinase
BD_wave-2.436	5230	G	T	5176	29770	NSP3	K837N	SNP	Predicted phosphoesterase, papain-like proteinase
BD_wave-2.436	6402	C	T	6348	29770	NSP3	P1228L	SNP	Predicted phosphoesterase, papain-like proteinase
BD_wave-2.436	7624	T	C	7570	29770	NSP3	V1635V	SNP_silent	Predicted phosphoesterase, papain-like proteinase
BD_wave-2.436	8052	A	G	7998	29770	NSP3	N1778S	SNP	Predicted phosphoesterase, papain-like proteinase
BD_wave-2.436	10323	A	G	10269	29770	NSP5	K90R	SNP	3C-like proteinase
BD_wave-2.436	10396	G	T	10342	29770	NSP5	V114V	SNP_silent	3C-like proteinase
BD_wave-2.436	10615	C	T	10561	29770	NSP5	D187D	SNP_silent	3C-like proteinase
BD_wave-2.436	11288	TCTGGTTTT	.	11233	29770	NSP6	S106	deletion	Transmembrane protein
BD_wave-2.436	14408	C	T	14345	29770	NSP12b	P314L	SNP	RNA-dependent RNA polymerase, post-ribosomal frameshift
BD_wave-2.436	16687	A	G	16624	29770	NSP13	I151V	SNP	Helicase
BD_wave-2.436	21614	C	T	21551	29770	S	L18F	SNP	Spike
BD_wave-2.436	21801	A	C	21738	29770	S	D80A	SNP	Spike
BD_wave-2.436	22206	A	G	22143	29770	S	D215G	SNP	Spike
BD_wave-2.436	22281	CTT	.	22217	29770	S	T240	deletion	Spike
BD_wave-2.436	22813	G	T	22747	29770	S	K417N	SNP	Spike
BD_wave-2.436	23012	G	A	22946	29770	S	E484K	SNP	Spike
BD_wave-2.436	23063	A	T	22997	29770	S	N501Y	SNP	Spike
BD_wave-2.436	23403	A	G	23337	29770	S	D614G	SNP	Spike
BD_wave-2.436	23664	C	T	23598	29770	S	A701V	SNP	Spike
BD_wave-2.436	25563	G	T	25497	29770	ORF3a	Q57H	SNP	ORF3a protein
BD_wave-2.436	25603	C	T	25537	29770	ORF3a	Q70Q	SNP_silent	ORF3a protein
BD_wave-2.436	25904	C	T	25838	29770	ORF3a	S171L	SNP	ORF3a protein
BD_wave-2.436	26456	C	T	26390	29770	E	P71L	SNP	Envelope
BD_wave-2.436	28253	CA	TC	28187	29770	ORF8	I121L	SNP	ORF8 protein
BD_wave-2.436	28887	C	T	28821	29770	N	T205I	SNP	Nucleocapsid protein
BD_wave-2.437	174	G	T	120	29772	5'UTR	174	extragenic	NA
BD_wave-2.437	241	C	T	187	29772	5'UTR	241	extragenic	NA
BD_wave-2.437	1059	C	T	1005	29772	NSP2	T85I	SNP	Non-Structural protein 2
BD_wave-2.437	2692	A	T	2638	29772	NSP2	T629T	SNP_silent	Non-Structural protein 2
BD_wave-2.437	3037	C	T	2983	29772	NSP3	F106F	SNP_silent	Predicted phosphoesterase, papain-like proteinase
BD_wave-2.437	5230	G	T	5176	29772	NSP3	K837N	SNP	Predicted phosphoesterase, papain-like proteinase
BD_wave-2.437	6402	C	T	6348	29772	NSP3	P1228L	SNP	Predicted phosphoesterase, papain-like proteinase
BD_wave-2.437	7624	T	C	7570	29772	NSP3	V1635V	SNP_silent	Predicted phosphoesterase, papain-like proteinase
BD_wave-2.437	8052	A	G	7998	29772	NSP3	N1778S	SNP	Predicted phosphoesterase, papain-like proteinase
BD_wave-2.437	10323	A	G	10269	29772	NSP5	K90R	SNP	3C-like proteinase
BD_wave-2.437	10396	G	T	10342	29772	NSP5	V114V	SNP_silent	3C-like proteinase
BD_wave-2.437	10615	C	T	10561	29772	NSP5	D187D	SNP_silent	3C-like proteinase
BD_wave-2.437	11288	TCTGGTTTT	.	11233	29772	NSP6	S106	deletion	Transmembrane protein
BD_wave-2.437	14408	C	T	14345	29772	NSP12b	P314L	SNP	RNA-dependent RNA polymerase, post-ribosomal frameshift
BD_wave-2.437	16687	A	G	16624	29772	NSP13	I151V	SNP	Helicase
BD_wave-2.437	21614	C	T	21551	29772	S	L18F	SNP	Spike
BD_wave-2.437	22206	A	G	22143	29772	S	D215G	SNP	Spike
BD_wave-2.437	22281	C	.	22217	29772	S	T240	deletion_frameshift	Spike
BD_wave-2.437	22813	G	T	22749	29772	S	K417N	SNP	Spike
BD_wave-2.437	23012	G	A	22948	29772	S	E484K	SNP	Spike
BD_wave-2.437	23063	A	T	22999	29772	S	N501Y	SNP	Spike
BD_wave-2.437	23403	A	G	23339	29772	S	D614G	SNP	Spike
BD_wave-2.437	23664	C	T	23600	29772	S	A701V	SNP	Spike
BD_wave-2.437	25563	G	T	25499	29772	ORF3a	Q57H	SNP	ORF3a protein
BD_wave-2.437	25904	C	T	25840	29772	ORF3a	S171L	SNP	ORF3a protein
BD_wave-2.437	26456	C	T	26392	29772	E	P71L	SNP	Envelope
BD_wave-2.437	28253	C	T	28189	29772	ORF8	F120F	SNP_silent	ORF8 protein
BD_wave-2.437	28887	C	T	28823	29772	N	T205I	SNP	Nucleocapsid protein
BD_wave-2.44	174	G	T	174	29836	5'UTR	174	extragenic	NA
BD_wave-2.44	241	C	T	241	29836	5'UTR	241	extragenic	NA
BD_wave-2.44	1059	C	T	1059	29836	NSP2	T85I	SNP	Non-Structural protein 2
BD_wave-2.44	2692	A	T	2692	29836	NSP2	T629T	SNP_silent	Non-Structural protein 2
BD_wave-2.44	3037	C	T	3037	29836	NSP3	F106F	SNP_silent	Predicted phosphoesterase, papain-like proteinase
BD_wave-2.44	5230	G	T	5230	29836	NSP3	K837N	SNP	Predicted phosphoesterase, papain-like proteinase
BD_wave-2.44	6402	C	T	6402	29836	NSP3	P1228L	SNP	Predicted phosphoesterase, papain-like proteinase
BD_wave-2.44	7624	T	C	7624	29836	NSP3	V1635V	SNP_silent	Predicted phosphoesterase, papain-like proteinase
BD_wave-2.44	8052	A	G	8052	29836	NSP3	N1778S	SNP	Predicted phosphoesterase, papain-like proteinase
BD_wave-2.44	10323	A	G	10323	29836	NSP5	K90R	SNP	3C-like proteinase
BD_wave-2.44	10396	G	T	10396	29836	NSP5	V114V	SNP_silent	3C-like proteinase
BD_wave-2.44	10615	C	T	10615	29836	NSP5	D187D	SNP_silent	3C-like proteinase
BD_wave-2.44	11288	TCTGGTTTT	.	11287	29836	NSP6	S106	deletion	Transmembrane protein
BD_wave-2.44	14408	C	T	14399	29836	NSP12b	P314L	SNP	RNA-dependent RNA polymerase, post-ribosomal frameshift
BD_wave-2.44	16687	A	G	16678	29836	NSP13	I151V	SNP	Helicase
BD_wave-2.44	21614	C	T	21605	29836	S	L18F	SNP	Spike
BD_wave-2.44	21801	A	C	21792	29836	S	D80A	SNP	Spike
BD_wave-2.44	22206	A	G	22197	29836	S	D215G	SNP	Spike
BD_wave-2.44	22286	CTTGCTTTA	.	22276	29836	S	L242	deletion	Spike
BD_wave-2.44	22813	G	T	22795	29836	S	K417N	SNP	Spike
BD_wave-2.44	23012	G	A	22994	29836	S	E484K	SNP	Spike
BD_wave-2.44	23063	A	T	23045	29836	S	N501Y	SNP	Spike
BD_wave-2.44	23403	A	G	23385	29836	S	D614G	SNP	Spike
BD_wave-2.44	23664	C	T	23646	29836	S	A701V	SNP	Spike
BD_wave-2.44	25563	G	T	25545	29836	ORF3a	Q57H	SNP	ORF3a protein
BD_wave-2.44	25603	C	T	25585	29836	ORF3a	Q70Q	SNP_silent	ORF3a protein
BD_wave-2.44	25904	C	T	25886	29836	ORF3a	S171L	SNP	ORF3a protein
BD_wave-2.44	26456	C	T	26438	29836	E	P71L	SNP	Envelope
BD_wave-2.44	28253	C	T	28235	29836	ORF8	F120F	SNP_silent	ORF8 protein
BD_wave-2.44	28887	C	T	28869	29836	N	T205I	SNP	Nucleocapsid protein
BD_wave-2.442	174	G	T	120	29764	5'UTR	174	extragenic	NA
BD_wave-2.442	241	C	T	187	29764	5'UTR	241	extragenic	NA
BD_wave-2.442	1059	C	T	1005	29764	NSP2	T85I	SNP	Non-Structural protein 2
BD_wave-2.442	1170	C	T	1116	29764	NSP2	S122F	SNP	Non-Structural protein 2
BD_wave-2.442	2692	A	T	2638	29764	NSP2	T629T	SNP_silent	Non-Structural protein 2
BD_wave-2.442	3037	C	T	2983	29764	NSP3	F106F	SNP_silent	Predicted phosphoesterase, papain-like proteinase
BD_wave-2.442	5812	C	T	5758	29764	NSP3	D1031D	SNP_silent	Predicted phosphoesterase, papain-like proteinase
BD_wave-2.442	6402	C	T	6348	29764	NSP3	P1228L	SNP	Predicted phosphoesterase, papain-like proteinase
BD_wave-2.442	7624	T	C	7570	29764	NSP3	V1635V	SNP_silent	Predicted phosphoesterase, papain-like proteinase
BD_wave-2.442	8051	AA	GG	7997	29764	NSP3	N1778G	SNP	Predicted phosphoesterase, papain-like proteinase
BD_wave-2.442	10323	A	G	10269	29764	NSP5	K90R	SNP	3C-like proteinase
BD_wave-2.442	10396	G	T	10342	29764	NSP5	V114V	SNP_silent	3C-like proteinase
BD_wave-2.442	10615	C	T	10561	29764	NSP5	D187D	SNP_silent	3C-like proteinase
BD_wave-2.442	11288	TCTGGTTTT	.	11233	29764	NSP6	S106	deletion	Transmembrane protein
BD_wave-2.442	11704	C	T	11641	29764	NSP6	Y244Y	SNP_silent	Transmembrane protein
BD_wave-2.442	14408	C	T	14345	29764	NSP12b	P314L	SNP	RNA-dependent RNA polymerase, post-ribosomal frameshift
BD_wave-2.442	16687	A	G	16624	29764	NSP13	I151V	SNP	Helicase
BD_wave-2.442	21614	C	T	21551	29764	S	L18F	SNP	Spike
BD_wave-2.442	21762	C	T	21699	29764	S	A67V	SNP	Spike
BD_wave-2.442	21801	A	C	21738	29764	S	D80A	SNP	Spike
BD_wave-2.442	22206	A	G	22143	29764	S	D215G	SNP	Spike
BD_wave-2.442	22286	CTTGCTTTA	.	22222	29764	S	L242	deletion	Spike
BD_wave-2.442	22813	G	T	22741	29764	S	K417N	SNP	Spike
BD_wave-2.442	23012	G	A	22940	29764	S	E484K	SNP	Spike
BD_wave-2.442	23063	A	T	22991	29764	S	N501Y	SNP	Spike
BD_wave-2.442	23403	A	G	23331	29764	S	D614G	SNP	Spike
BD_wave-2.442	23664	C	T	23592	29764	S	A701V	SNP	Spike
BD_wave-2.442	25244	G	T	25172	29764	S	V1228L	SNP	Spike
BD_wave-2.442	25563	G	T	25491	29764	ORF3a	Q57H	SNP	ORF3a protein
BD_wave-2.442	25690	G	T	25618	29764	ORF3a	G100C	SNP	ORF3a protein
BD_wave-2.442	25904	C	T	25832	29764	ORF3a	S171L	SNP	ORF3a protein
BD_wave-2.442	26456	C	T	26384	29764	E	P71L	SNP	Envelope
BD_wave-2.442	28087	C	T	28015	29764	ORF8	A65V	SNP	ORF8 protein
BD_wave-2.442	28253	C	T	28181	29764	ORF8	F120F	SNP_silent	ORF8 protein
BD_wave-2.442	28887	C	T	28815	29764	N	T205I	SNP	Nucleocapsid protein
BD_wave-2.443	174	G	T	120	29764	5'UTR	174	extragenic	NA
BD_wave-2.443	241	C	T	187	29764	5'UTR	241	extragenic	NA
BD_wave-2.443	1059	C	T	1005	29764	NSP2	T85I	SNP	Non-Structural protein 2
BD_wave-2.443	2692	A	T	2638	29764	NSP2	T629T	SNP_silent	Non-Structural protein 2
BD_wave-2.443	3037	C	T	2983	29764	NSP3	F106F	SNP_silent	Predicted phosphoesterase, papain-like proteinase
BD_wave-2.443	5100	C	T	5046	29764	NSP3	S794L	SNP	Predicted phosphoesterase, papain-like proteinase
BD_wave-2.443	5230	G	T	5176	29764	NSP3	K837N	SNP	Predicted phosphoesterase, papain-like proteinase
BD_wave-2.443	10323	A	G	10269	29764	NSP5	K90R	SNP	3C-like proteinase
BD_wave-2.443	11288	TCTGGTTTT	.	11233	29764	NSP6	S106	deletion	Transmembrane protein
BD_wave-2.443	17172	C	T	17109	29764	NSP13	A312A	SNP_silent	Helicase
BD_wave-2.443	19341	T	C	19278	29764	NSP14	S434S	SNP_silent	3'-to-5' exonuclease
BD_wave-2.443	21695	T	A	21632	29764	S	S45T	SNP	Spike
BD_wave-2.443	21801	A	C	21738	29764	S	D80A	SNP	Spike
BD_wave-2.443	22206	A	G	22143	29764	S	D215G	SNP	Spike
BD_wave-2.443	22286	CTTGCTTTA	.	22222	29764	S	L242	deletion	Spike
BD_wave-2.443	22813	G	T	22741	29764	S	K417N	SNP	Spike
BD_wave-2.443	23012	G	A	22940	29764	S	E484K	SNP	Spike
BD_wave-2.443	23063	A	T	22991	29764	S	N501Y	SNP	Spike
BD_wave-2.443	23403	A	G	23331	29764	S	D614G	SNP	Spike
BD_wave-2.443	23664	C	T	23592	29764	S	A701V	SNP	Spike
BD_wave-2.443	25563	G	T	25491	29764	ORF3a	Q57H	SNP	ORF3a protein
BD_wave-2.443	25904	C	T	25832	29764	ORF3a	S171L	SNP	ORF3a protein
BD_wave-2.443	26456	C	T	26384	29764	E	P71L	SNP	Envelope
BD_wave-2.443	27870	G	T	27798	29764	ORF7b	E39*	SNP_stop	ORF7b protein
BD_wave-2.443	28253	C	T	28181	29764	ORF8	F120F	SNP_silent	ORF8 protein
BD_wave-2.443	28887	C	T	28815	29764	N	T205I	SNP	Nucleocapsid protein
BD_wave-2.443	29358	C	T	29286	29764	N	T362I	SNP	Nucleocapsid protein
BD_wave-2.443	29645	G	T	29573	29764	ORF10	V30L	SNP	ORF10 protein
BD_wave-2.444	174	G	T	120	29764	5'UTR	174	extragenic	NA
BD_wave-2.444	241	C	T	187	29764	5'UTR	241	extragenic	NA
BD_wave-2.444	1059	C	T	1005	29764	NSP2	T85I	SNP	Non-Structural protein 2
BD_wave-2.444	2692	A	T	2638	29764	NSP2	T629T	SNP_silent	Non-Structural protein 2
BD_wave-2.444	3037	C	T	2983	29764	NSP3	F106F	SNP_silent	Predicted phosphoesterase, papain-like proteinase
BD_wave-2.444	3649	T	G	3595	29764	NSP3	I310M	SNP	Predicted phosphoesterase, papain-like proteinase
BD_wave-2.444	5230	G	T	5176	29764	NSP3	K837N	SNP	Predicted phosphoesterase, papain-like proteinase
BD_wave-2.444	6402	C	T	6348	29764	NSP3	P1228L	SNP	Predicted phosphoesterase, papain-like proteinase
BD_wave-2.444	7624	T	C	7570	29764	NSP3	V1635V	SNP_silent	Predicted phosphoesterase, papain-like proteinase
BD_wave-2.444	8052	A	G	7998	29764	NSP3	N1778S	SNP	Predicted phosphoesterase, papain-like proteinase
BD_wave-2.444	10323	A	G	10269	29764	NSP5	K90R	SNP	3C-like proteinase
BD_wave-2.444	10396	G	T	10342	29764	NSP5	V114V	SNP_silent	3C-like proteinase
BD_wave-2.444	10615	C	T	10561	29764	NSP5	D187D	SNP_silent	3C-like proteinase
BD_wave-2.444	11045	T	C	10991	29764	NSP6	V24V	SNP_silent	Transmembrane protein
BD_wave-2.444	11288	TCTGGTTTT	.	11233	29764	NSP6	S106	deletion	Transmembrane protein
BD_wave-2.444	12130	A	T	12067	29764	NSP8	A13A	SNP_silent	Non-Structural protein 8
BD_wave-2.444	14408	C	T	14345	29764	NSP12b	P314L	SNP	RNA-dependent RNA polymerase, post-ribosomal frameshift
BD_wave-2.444	16687	A	G	16624	29764	NSP13	I151V	SNP	Helicase
BD_wave-2.444	17213	C	T	17150	29764	NSP13	P326L	SNP	Helicase
BD_wave-2.444	21614	C	T	21551	29764	S	L18F	SNP	Spike
BD_wave-2.444	21801	A	C	21738	29764	S	D80A	SNP	Spike
BD_wave-2.444	22206	A	G	22143	29764	S	D215G	SNP	Spike
BD_wave-2.444	22286	CTTGCTTTA	.	22222	29764	S	L242	deletion	Spike
BD_wave-2.444	22813	G	T	22741	29764	S	K417N	SNP	Spike
BD_wave-2.444	23012	G	A	22940	29764	S	E484K	SNP	Spike
BD_wave-2.444	23063	A	T	22991	29764	S	N501Y	SNP	Spike
BD_wave-2.444	23403	A	G	23331	29764	S	D614G	SNP	Spike
BD_wave-2.444	23664	C	T	23592	29764	S	A701V	SNP	Spike
BD_wave-2.444	25563	G	T	25491	29764	ORF3a	Q57H	SNP	ORF3a protein
BD_wave-2.444	25904	C	T	25832	29764	ORF3a	S171L	SNP	ORF3a protein
BD_wave-2.444	26456	C	T	26384	29764	E	P71L	SNP	Envelope
BD_wave-2.444	27577	C	T	27505	29764	ORF7a	Q62*	SNP_stop	ORF7a protein
BD_wave-2.444	28253	C	T	28181	29764	ORF8	F120F	SNP_silent	ORF8 protein
BD_wave-2.444	28887	C	T	28815	29764	N	T205I	SNP	Nucleocapsid protein
BD_wave-2.446	174	G	T	120	29764	5'UTR	174	extragenic	NA
BD_wave-2.446	241	C	T	187	29764	5'UTR	241	extragenic	NA
BD_wave-2.446	1059	C	T	1005	29764	NSP2	T85I	SNP	Non-Structural protein 2
BD_wave-2.446	2692	A	T	2638	29764	NSP2	T629T	SNP_silent	Non-Structural protein 2
BD_wave-2.446	3037	C	T	2983	29764	NSP3	F106F	SNP_silent	Predicted phosphoesterase, papain-like proteinase
BD_wave-2.446	5230	G	T	5176	29764	NSP3	K837N	SNP	Predicted phosphoesterase, papain-like proteinase
BD_wave-2.446	5812	C	T	5758	29764	NSP3	D1031D	SNP_silent	Predicted phosphoesterase, papain-like proteinase
BD_wave-2.446	6402	C	T	6348	29764	NSP3	P1228L	SNP	Predicted phosphoesterase, papain-like proteinase
BD_wave-2.446	7624	T	C	7570	29764	NSP3	V1635V	SNP_silent	Predicted phosphoesterase, papain-like proteinase
BD_wave-2.446	8052	A	G	7998	29764	NSP3	N1778S	SNP	Predicted phosphoesterase, papain-like proteinase
BD_wave-2.446	10323	A	G	10269	29764	NSP5	K90R	SNP	3C-like proteinase
BD_wave-2.446	10396	G	T	10342	29764	NSP5	V114V	SNP_silent	3C-like proteinase
BD_wave-2.446	10615	C	T	10561	29764	NSP5	D187D	SNP_silent	3C-like proteinase
BD_wave-2.446	11288	TCTGGTTTT	.	11233	29764	NSP6	S106	deletion	Transmembrane protein
BD_wave-2.446	14408	C	T	14345	29764	NSP12b	P314L	SNP	RNA-dependent RNA polymerase, post-ribosomal frameshift
BD_wave-2.446	16687	A	G	16624	29764	NSP13	I151V	SNP	Helicase
BD_wave-2.446	21614	C	T	21551	29764	S	L18F	SNP	Spike
BD_wave-2.446	21762	C	T	21699	29764	S	A67V	SNP	Spike
BD_wave-2.446	21801	A	C	21738	29764	S	D80A	SNP	Spike
BD_wave-2.446	22206	A	G	22143	29764	S	D215G	SNP	Spike
BD_wave-2.446	22286	CTTGCTTTA	.	22222	29764	S	L242	deletion	Spike
BD_wave-2.446	22813	G	T	22741	29764	S	K417N	SNP	Spike
BD_wave-2.446	23012	G	A	22940	29764	S	E484K	SNP	Spike
BD_wave-2.446	23063	A	T	22991	29764	S	N501Y	SNP	Spike
BD_wave-2.446	23403	A	G	23331	29764	S	D614G	SNP	Spike
BD_wave-2.446	23664	C	T	23592	29764	S	A701V	SNP	Spike
BD_wave-2.446	24923	T	C	24851	29764	S	F1121L	SNP	Spike
BD_wave-2.446	25563	G	T	25491	29764	ORF3a	Q57H	SNP	ORF3a protein
BD_wave-2.446	25904	C	T	25832	29764	ORF3a	S171L	SNP	ORF3a protein
BD_wave-2.446	26456	C	T	26384	29764	E	P71L	SNP	Envelope
BD_wave-2.446	28253	CA	TC	28181	29764	ORF8	I121L	SNP	ORF8 protein
BD_wave-2.446	28887	C	T	28815	29764	N	T205I	SNP	Nucleocapsid protein
BD_wave-2.446	29768	A	G	29696	29764	3'UTR	29768	extragenic	NA
BD_wave-2.447	174	G	T	120	29764	5'UTR	174	extragenic	NA
BD_wave-2.447	241	C	T	187	29764	5'UTR	241	extragenic	NA
BD_wave-2.447	1059	C	T	1005	29764	NSP2	T85I	SNP	Non-Structural protein 2
BD_wave-2.447	1968	C	T	1914	29764	NSP2	T388I	SNP	Non-Structural protein 2
BD_wave-2.447	2692	A	T	2638	29764	NSP2	T629T	SNP_silent	Non-Structural protein 2
BD_wave-2.447	3037	C	T	2983	29764	NSP3	F106F	SNP_silent	Predicted phosphoesterase, papain-like proteinase
BD_wave-2.447	5230	G	T	5176	29764	NSP3	K837N	SNP	Predicted phosphoesterase, papain-like proteinase
BD_wave-2.447	5812	C	T	5758	29764	NSP3	D1031D	SNP_silent	Predicted phosphoesterase, papain-like proteinase
BD_wave-2.447	6402	C	T	6348	29764	NSP3	P1228L	SNP	Predicted phosphoesterase, papain-like proteinase
BD_wave-2.447	7624	T	C	7570	29764	NSP3	V1635V	SNP_silent	Predicted phosphoesterase, papain-like proteinase
BD_wave-2.447	8052	A	G	7998	29764	NSP3	N1778S	SNP	Predicted phosphoesterase, papain-like proteinase
BD_wave-2.447	10323	A	G	10269	29764	NSP5	K90R	SNP	3C-like proteinase
BD_wave-2.447	10396	G	T	10342	29764	NSP5	V114V	SNP_silent	3C-like proteinase
BD_wave-2.447	10615	C	T	10561	29764	NSP5	D187D	SNP_silent	3C-like proteinase
BD_wave-2.447	10741	C	T	10687	29764	NSP5	D229D	SNP_silent	3C-like proteinase
BD_wave-2.447	11288	TCTGGTTTT	.	11233	29764	NSP6	S106	deletion	Transmembrane protein
BD_wave-2.447	11669	C	T	11606	29764	NSP6	R233C	SNP	Transmembrane protein
BD_wave-2.447	14408	C	T	14345	29764	NSP12b	P314L	SNP	RNA-dependent RNA polymerase, post-ribosomal frameshift
BD_wave-2.447	16687	A	G	16624	29764	NSP13	I151V	SNP	Helicase
BD_wave-2.447	20060	G	T	19997	29764	NSP15	S147I	SNP	endoRNAse
BD_wave-2.447	21614	C	T	21551	29764	S	L18F	SNP	Spike
BD_wave-2.447	21762	C	T	21699	29764	S	A67V	SNP	Spike
BD_wave-2.447	21801	A	C	21738	29764	S	D80A	SNP	Spike
BD_wave-2.447	22206	A	G	22143	29764	S	D215G	SNP	Spike
BD_wave-2.447	22286	CTTGCTTTA	.	22222	29764	S	L242	deletion	Spike
BD_wave-2.447	22813	G	T	22741	29764	S	K417N	SNP	Spike
BD_wave-2.447	23012	G	A	22940	29764	S	E484K	SNP	Spike
BD_wave-2.447	23063	A	T	22991	29764	S	N501Y	SNP	Spike
BD_wave-2.447	23403	A	G	23331	29764	S	D614G	SNP	Spike
BD_wave-2.447	23664	C	T	23592	29764	S	A701V	SNP	Spike
BD_wave-2.447	25047	C	T	24975	29764	S	P1162L	SNP	Spike
BD_wave-2.447	25563	G	T	25491	29764	ORF3a	Q57H	SNP	ORF3a protein
BD_wave-2.447	25904	C	T	25832	29764	ORF3a	S171L	SNP	ORF3a protein
BD_wave-2.447	26456	C	T	26384	29764	E	P71L	SNP	Envelope
BD_wave-2.447	28253	C	T	28181	29764	ORF8	F120F	SNP_silent	ORF8 protein
BD_wave-2.447	28887	C	T	28815	29764	N	T205I	SNP	Nucleocapsid protein
BD_wave-2.448	174	G	T	120	29764	5'UTR	174	extragenic	NA
BD_wave-2.448	241	C	T	187	29764	5'UTR	241	extragenic	NA
BD_wave-2.448	1059	C	T	1005	29764	NSP2	T85I	SNP	Non-Structural protein 2
BD_wave-2.448	2692	A	T	2638	29764	NSP2	T629T	SNP_silent	Non-Structural protein 2
BD_wave-2.448	2984	T	G	2930	29764	NSP3	L89V	SNP	Predicted phosphoesterase, papain-like proteinase
BD_wave-2.448	3037	C	T	2983	29764	NSP3	F106F	SNP_silent	Predicted phosphoesterase, papain-like proteinase
BD_wave-2.448	5230	G	T	5176	29764	NSP3	K837N	SNP	Predicted phosphoesterase, papain-like proteinase
BD_wave-2.448	5812	C	T	5758	29764	NSP3	D1031D	SNP_silent	Predicted phosphoesterase, papain-like proteinase
BD_wave-2.448	6402	C	T	6348	29764	NSP3	P1228L	SNP	Predicted phosphoesterase, papain-like proteinase
BD_wave-2.448	7624	T	C	7570	29764	NSP3	V1635V	SNP_silent	Predicted phosphoesterase, papain-like proteinase
BD_wave-2.448	8052	A	G	7998	29764	NSP3	N1778S	SNP	Predicted phosphoesterase, papain-like proteinase
BD_wave-2.448	10323	A	G	10269	29764	NSP5	K90R	SNP	3C-like proteinase
BD_wave-2.448	10396	G	T	10342	29764	NSP5	V114V	SNP_silent	3C-like proteinase
BD_wave-2.448	10615	C	T	10561	29764	NSP5	D187D	SNP_silent	3C-like proteinase
BD_wave-2.448	11288	TCTGGTTTT	.	11233	29764	NSP6	S106	deletion	Transmembrane protein
BD_wave-2.448	14408	C	T	14345	29764	NSP12b	P314L	SNP	RNA-dependent RNA polymerase, post-ribosomal frameshift
BD_wave-2.448	16687	A	G	16624	29764	NSP13	I151V	SNP	Helicase
BD_wave-2.448	21614	C	T	21551	29764	S	L18F	SNP	Spike
BD_wave-2.448	21762	C	T	21699	29764	S	A67V	SNP	Spike
BD_wave-2.448	21801	A	C	21738	29764	S	D80A	SNP	Spike
BD_wave-2.448	22206	A	G	22143	29764	S	D215G	SNP	Spike
BD_wave-2.448	22286	CTTGCTTTA	.	22222	29764	S	L242	deletion	Spike
BD_wave-2.448	22813	G	T	22741	29764	S	K417N	SNP	Spike
BD_wave-2.448	23012	G	A	22940	29764	S	E484K	SNP	Spike
BD_wave-2.448	23063	A	T	22991	29764	S	N501Y	SNP	Spike
BD_wave-2.448	23403	A	G	23331	29764	S	D614G	SNP	Spike
BD_wave-2.448	23664	C	T	23592	29764	S	A701V	SNP	Spike
BD_wave-2.448	24956	A	G	24884	29764	S	I1132V	SNP	Spike
BD_wave-2.448	25563	G	T	25491	29764	ORF3a	Q57H	SNP	ORF3a protein
BD_wave-2.448	25904	C	T	25832	29764	ORF3a	S171L	SNP	ORF3a protein
BD_wave-2.448	26456	C	T	26384	29764	E	P71L	SNP	Envelope
BD_wave-2.448	28253	C	T	28181	29764	ORF8	F120F	SNP_silent	ORF8 protein
BD_wave-2.448	28887	C	T	28815	29764	N	T205I	SNP	Nucleocapsid protein
BD_wave-2.449	174	G	T	120	29764	5'UTR	174	extragenic	NA
BD_wave-2.449	241	C	T	187	29764	5'UTR	241	extragenic	NA
BD_wave-2.449	1059	C	T	1005	29764	NSP2	T85I	SNP	Non-Structural protein 2
BD_wave-2.449	2692	A	T	2638	29764	NSP2	T629T	SNP_silent	Non-Structural protein 2
BD_wave-2.449	3037	C	T	2983	29764	NSP3	F106F	SNP_silent	Predicted phosphoesterase, papain-like proteinase
BD_wave-2.449	5230	G	T	5176	29764	NSP3	K837N	SNP	Predicted phosphoesterase, papain-like proteinase
BD_wave-2.449	6402	C	T	6348	29764	NSP3	P1228L	SNP	Predicted phosphoesterase, papain-like proteinase
BD_wave-2.449	6720	C	T	6666	29764	NSP3	T1334I	SNP	Predicted phosphoesterase, papain-like proteinase
BD_wave-2.449	7624	T	C	7570	29764	NSP3	V1635V	SNP_silent	Predicted phosphoesterase, papain-like proteinase
BD_wave-2.449	8052	A	G	7998	29764	NSP3	N1778S	SNP	Predicted phosphoesterase, papain-like proteinase
BD_wave-2.449	10323	A	G	10269	29764	NSP5	K90R	SNP	3C-like proteinase
BD_wave-2.449	10396	G	T	10342	29764	NSP5	V114V	SNP_silent	3C-like proteinase
BD_wave-2.449	10615	C	T	10561	29764	NSP5	D187D	SNP_silent	3C-like proteinase
BD_wave-2.449	11288	TCTGGTTTT	.	11233	29764	NSP6	S106	deletion	Transmembrane protein
BD_wave-2.449	12115	C	T	12052	29764	NSP8	S8S	SNP_silent	Non-Structural protein 8
BD_wave-2.449	14408	C	T	14345	29764	NSP12b	P314L	SNP	RNA-dependent RNA polymerase, post-ribosomal frameshift
BD_wave-2.449	16687	A	G	16624	29764	NSP13	I151V	SNP	Helicase
BD_wave-2.449	21614	C	T	21551	29764	S	L18F	SNP	Spike
BD_wave-2.449	21762	C	T	21699	29764	S	A67V	SNP	Spike
BD_wave-2.449	21801	A	C	21738	29764	S	D80A	SNP	Spike
BD_wave-2.449	22206	A	G	22143	29764	S	D215G	SNP	Spike
BD_wave-2.449	22286	CTTGCTTTA	.	22222	29764	S	L242	deletion	Spike
BD_wave-2.449	22813	G	T	22741	29764	S	K417N	SNP	Spike
BD_wave-2.449	23012	G	A	22940	29764	S	E484K	SNP	Spike
BD_wave-2.449	23063	A	T	22991	29764	S	N501Y	SNP	Spike
BD_wave-2.449	23403	A	G	23331	29764	S	D614G	SNP	Spike
BD_wave-2.449	23664	C	T	23592	29764	S	A701V	SNP	Spike
BD_wave-2.449	25563	G	T	25491	29764	ORF3a	Q57H	SNP	ORF3a protein
BD_wave-2.449	25904	C	T	25832	29764	ORF3a	S171L	SNP	ORF3a protein
BD_wave-2.449	26456	C	T	26384	29764	E	P71L	SNP	Envelope
BD_wave-2.449	28253	C	T	28181	29764	ORF8	F120F	SNP_silent	ORF8 protein
BD_wave-2.449	28887	C	T	28815	29764	N	T205I	SNP	Nucleocapsid protein
BD_wave-2.45	174	G	T	174	29827	5'UTR	174	extragenic	NA
BD_wave-2.45	241	C	T	241	29827	5'UTR	241	extragenic	NA
BD_wave-2.45	1059	C	T	1059	29827	NSP2	T85I	SNP	Non-Structural protein 2
BD_wave-2.45	2692	A	T	2692	29827	NSP2	T629T	SNP_silent	Non-Structural protein 2
BD_wave-2.45	3037	C	T	3037	29827	NSP3	F106F	SNP_silent	Predicted phosphoesterase, papain-like proteinase
BD_wave-2.45	5230	G	T	5230	29827	NSP3	K837N	SNP	Predicted phosphoesterase, papain-like proteinase
BD_wave-2.45	6402	C	T	6402	29827	NSP3	P1228L	SNP	Predicted phosphoesterase, papain-like proteinase
BD_wave-2.45	7624	T	C	7624	29827	NSP3	V1635V	SNP_silent	Predicted phosphoesterase, papain-like proteinase
BD_wave-2.45	8052	A	G	8052	29827	NSP3	N1778S	SNP	Predicted phosphoesterase, papain-like proteinase
BD_wave-2.45	10323	A	G	10323	29827	NSP5	K90R	SNP	3C-like proteinase
BD_wave-2.45	10396	G	T	10396	29827	NSP5	V114V	SNP_silent	3C-like proteinase
BD_wave-2.45	10615	C	T	10615	29827	NSP5	D187D	SNP_silent	3C-like proteinase
BD_wave-2.45	11288	TCTGGTTTT	.	11287	29827	NSP6	S106	deletion	Transmembrane protein
BD_wave-2.45	14408	C	T	14399	29827	NSP12b	P314L	SNP	RNA-dependent RNA polymerase, post-ribosomal frameshift
BD_wave-2.45	16687	A	G	16678	29827	NSP13	I151V	SNP	Helicase
BD_wave-2.45	21614	C	T	21605	29827	S	L18F	SNP	Spike
BD_wave-2.45	21801	A	C	21792	29827	S	D80A	SNP	Spike
BD_wave-2.45	22206	A	G	22197	29827	S	D215G	SNP	Spike
BD_wave-2.45	22287	TTGCTTTACATAGAAGTT	.	22277	29827	S	L242	deletion	Spike
BD_wave-2.45	22813	G	T	22786	29827	S	K417N	SNP	Spike
BD_wave-2.45	23012	G	A	22985	29827	S	E484K	SNP	Spike
BD_wave-2.45	23063	A	T	23036	29827	S	N501Y	SNP	Spike
BD_wave-2.45	23403	A	G	23376	29827	S	D614G	SNP	Spike
BD_wave-2.45	23664	C	T	23637	29827	S	A701V	SNP	Spike
BD_wave-2.45	25563	G	T	25536	29827	ORF3a	Q57H	SNP	ORF3a protein
BD_wave-2.45	25603	C	T	25576	29827	ORF3a	Q70Q	SNP_silent	ORF3a protein
BD_wave-2.45	25904	C	T	25877	29827	ORF3a	S171L	SNP	ORF3a protein
BD_wave-2.45	26456	C	T	26429	29827	E	P71L	SNP	Envelope
BD_wave-2.45	28253	C	T	28226	29827	ORF8	F120F	SNP_silent	ORF8 protein
BD_wave-2.45	28887	C	T	28860	29827	N	T205I	SNP	Nucleocapsid protein
BD_wave-2.450	174	G	T	120	29764	5'UTR	174	extragenic	NA
BD_wave-2.450	241	C	T	187	29764	5'UTR	241	extragenic	NA
BD_wave-2.450	1059	C	T	1005	29764	NSP2	T85I	SNP	Non-Structural protein 2
BD_wave-2.450	2692	A	T	2638	29764	NSP2	T629T	SNP_silent	Non-Structural protein 2
BD_wave-2.450	3037	C	T	2983	29764	NSP3	F106F	SNP_silent	Predicted phosphoesterase, papain-like proteinase
BD_wave-2.450	5230	G	T	5176	29764	NSP3	K837N	SNP	Predicted phosphoesterase, papain-like proteinase
BD_wave-2.450	6031	C	T	5977	29764	NSP3	N1104N	SNP_silent	Predicted phosphoesterase, papain-like proteinase
BD_wave-2.450	6402	C	T	6348	29764	NSP3	P1228L	SNP	Predicted phosphoesterase, papain-like proteinase
BD_wave-2.450	7624	T	C	7570	29764	NSP3	V1635V	SNP_silent	Predicted phosphoesterase, papain-like proteinase
BD_wave-2.450	7936	G	T	7882	29764	NSP3	A1739A	SNP_silent	Predicted phosphoesterase, papain-like proteinase
BD_wave-2.450	8052	A	G	7998	29764	NSP3	N1778S	SNP	Predicted phosphoesterase, papain-like proteinase
BD_wave-2.450	10323	A	G	10269	29764	NSP5	K90R	SNP	3C-like proteinase
BD_wave-2.450	10396	G	T	10342	29764	NSP5	V114V	SNP_silent	3C-like proteinase
BD_wave-2.450	10615	C	T	10561	29764	NSP5	D187D	SNP_silent	3C-like proteinase
BD_wave-2.450	11288	TCTGGTTTT	.	11233	29764	NSP6	S106	deletion	Transmembrane protein
BD_wave-2.450	14408	C	T	14345	29764	NSP12b	P314L	SNP	RNA-dependent RNA polymerase, post-ribosomal frameshift
BD_wave-2.450	16687	A	G	16624	29764	NSP13	I151V	SNP	Helicase
BD_wave-2.450	21614	C	T	21551	29764	S	L18F	SNP	Spike
BD_wave-2.450	21762	C	T	21699	29764	S	A67V	SNP	Spike
BD_wave-2.450	21801	A	C	21738	29764	S	D80A	SNP	Spike
BD_wave-2.450	22206	A	G	22143	29764	S	D215G	SNP	Spike
BD_wave-2.450	22286	CTTGCTTTA	.	22222	29764	S	L242	deletion	Spike
BD_wave-2.450	22813	G	T	22741	29764	S	K417N	SNP	Spike
BD_wave-2.450	23012	G	A	22940	29764	S	E484K	SNP	Spike
BD_wave-2.450	23063	A	T	22991	29764	S	N501Y	SNP	Spike
BD_wave-2.450	23403	A	G	23331	29764	S	D614G	SNP	Spike
BD_wave-2.450	23664	C	T	23592	29764	S	A701V	SNP	Spike
BD_wave-2.450	25563	G	T	25491	29764	ORF3a	Q57H	SNP	ORF3a protein
BD_wave-2.450	25904	C	T	25832	29764	ORF3a	S171L	SNP	ORF3a protein
BD_wave-2.450	26456	C	T	26384	29764	E	P71L	SNP	Envelope
BD_wave-2.450	28253	C	T	28181	29764	ORF8	F120F	SNP_silent	ORF8 protein
BD_wave-2.450	28887	C	T	28815	29764	N	T205I	SNP	Nucleocapsid protein
BD_wave-2.450	29513	G	T	29441	29764	N	A414S	SNP	Nucleocapsid protein
BD_wave-2.451	174	G	T	120	29764	5'UTR	174	extragenic	NA
BD_wave-2.451	241	C	T	187	29764	5'UTR	241	extragenic	NA
BD_wave-2.451	1059	C	T	1005	29764	NSP2	T85I	SNP	Non-Structural protein 2
BD_wave-2.451	2428	T	C	2374	29764	NSP2	V541V	SNP_silent	Non-Structural protein 2
BD_wave-2.451	2692	A	T	2638	29764	NSP2	T629T	SNP_silent	Non-Structural protein 2
BD_wave-2.451	3037	C	T	2983	29764	NSP3	F106F	SNP_silent	Predicted phosphoesterase, papain-like proteinase
BD_wave-2.451	5230	G	T	5176	29764	NSP3	K837N	SNP	Predicted phosphoesterase, papain-like proteinase
BD_wave-2.451	6402	C	T	6348	29764	NSP3	P1228L	SNP	Predicted phosphoesterase, papain-like proteinase
BD_wave-2.451	7624	T	C	7570	29764	NSP3	V1635V	SNP_silent	Predicted phosphoesterase, papain-like proteinase
BD_wave-2.451	8052	A	G	7998	29764	NSP3	N1778S	SNP	Predicted phosphoesterase, papain-like proteinase
BD_wave-2.451	10323	A	G	10269	29764	NSP5	K90R	SNP	3C-like proteinase
BD_wave-2.451	10396	G	T	10342	29764	NSP5	V114V	SNP_silent	3C-like proteinase
BD_wave-2.451	10615	C	T	10561	29764	NSP5	D187D	SNP_silent	3C-like proteinase
BD_wave-2.451	11288	TCTGGTTTT	.	11233	29764	NSP6	S106	deletion	Transmembrane protein
BD_wave-2.451	14408	C	T	14345	29764	NSP12b	P314L	SNP	RNA-dependent RNA polymerase, post-ribosomal frameshift
BD_wave-2.451	16687	A	G	16624	29764	NSP13	I151V	SNP	Helicase
BD_wave-2.451	21614	C	T	21551	29764	S	L18F	SNP	Spike
BD_wave-2.451	21801	A	C	21738	29764	S	D80A	SNP	Spike
BD_wave-2.451	22206	A	G	22143	29764	S	D215G	SNP	Spike
BD_wave-2.451	22286	CTTGCTTTA	.	22222	29764	S	L242	deletion	Spike
BD_wave-2.451	22813	G	T	22741	29764	S	K417N	SNP	Spike
BD_wave-2.451	23012	G	A	22940	29764	S	E484K	SNP	Spike
BD_wave-2.451	23063	A	T	22991	29764	S	N501Y	SNP	Spike
BD_wave-2.451	23403	A	G	23331	29764	S	D614G	SNP	Spike
BD_wave-2.451	23664	C	T	23592	29764	S	A701V	SNP	Spike
BD_wave-2.451	25563	G	T	25491	29764	ORF3a	Q57H	SNP	ORF3a protein
BD_wave-2.451	25603	C	T	25531	29764	ORF3a	Q70Q	SNP_silent	ORF3a protein
BD_wave-2.451	25904	C	T	25832	29764	ORF3a	S171L	SNP	ORF3a protein
BD_wave-2.451	26028	C	T	25956	29764	ORF3a	Y212Y	SNP_silent	ORF3a protein
BD_wave-2.451	26456	C	T	26384	29764	E	P71L	SNP	Envelope
BD_wave-2.451	27303	C	T	27231	29764	ORF6	N34N	SNP_silent	ORF6 protein
BD_wave-2.451	28253	C	T	28181	29764	ORF8	F120F	SNP_silent	ORF8 protein
BD_wave-2.451	28887	C	T	28815	29764	N	T205I	SNP	Nucleocapsid protein
BD_wave-2.452	174	G	T	120	29764	5'UTR	174	extragenic	NA
BD_wave-2.452	241	C	T	187	29764	5'UTR	241	extragenic	NA
BD_wave-2.452	1059	C	T	1005	29764	NSP2	T85I	SNP	Non-Structural protein 2
BD_wave-2.452	2692	A	T	2638	29764	NSP2	T629T	SNP_silent	Non-Structural protein 2
BD_wave-2.452	3037	C	T	2983	29764	NSP3	F106F	SNP_silent	Predicted phosphoesterase, papain-like proteinase
BD_wave-2.452	5230	G	T	5176	29764	NSP3	K837N	SNP	Predicted phosphoesterase, papain-like proteinase
BD_wave-2.452	5812	C	T	5758	29764	NSP3	D1031D	SNP_silent	Predicted phosphoesterase, papain-like proteinase
BD_wave-2.452	6402	C	T	6348	29764	NSP3	P1228L	SNP	Predicted phosphoesterase, papain-like proteinase
BD_wave-2.452	6505	A	T	6451	29764	NSP3	A1262A	SNP_silent	Predicted phosphoesterase, papain-like proteinase
BD_wave-2.452	7624	T	C	7570	29764	NSP3	V1635V	SNP_silent	Predicted phosphoesterase, papain-like proteinase
BD_wave-2.452	8052	A	G	7998	29764	NSP3	N1778S	SNP	Predicted phosphoesterase, papain-like proteinase
BD_wave-2.452	10323	A	G	10269	29764	NSP5	K90R	SNP	3C-like proteinase
BD_wave-2.452	10396	G	T	10342	29764	NSP5	V114V	SNP_silent	3C-like proteinase
BD_wave-2.452	10615	C	T	10561	29764	NSP5	D187D	SNP_silent	3C-like proteinase
BD_wave-2.452	11288	TCTGGTTTT	.	11233	29764	NSP6	S106	deletion	Transmembrane protein
BD_wave-2.452	14408	C	T	14345	29764	NSP12b	P314L	SNP	RNA-dependent RNA polymerase, post-ribosomal frameshift
BD_wave-2.452	14571	C	T	14508	29764	NSP12b	D368D	SNP_silent	RNA-dependent RNA polymerase, post-ribosomal frameshift
BD_wave-2.452	16687	A	G	16624	29764	NSP13	I151V	SNP	Helicase
BD_wave-2.452	21614	C	T	21551	29764	S	L18F	SNP	Spike
BD_wave-2.452	21762	C	T	21699	29764	S	A67V	SNP	Spike
BD_wave-2.452	21801	A	C	21738	29764	S	D80A	SNP	Spike
BD_wave-2.452	22206	A	G	22143	29764	S	D215G	SNP	Spike
BD_wave-2.452	22286	CTTGCTTTA	.	22222	29764	S	L242	deletion	Spike
BD_wave-2.452	22813	G	T	22741	29764	S	K417N	SNP	Spike
BD_wave-2.452	23012	G	A	22940	29764	S	E484K	SNP	Spike
BD_wave-2.452	23063	A	T	22991	29764	S	N501Y	SNP	Spike
BD_wave-2.452	23403	A	G	23331	29764	S	D614G	SNP	Spike
BD_wave-2.452	23664	C	T	23592	29764	S	A701V	SNP	Spike
BD_wave-2.452	24620	G	T	24548	29764	S	A1020S	SNP	Spike
BD_wave-2.452	25563	G	T	25491	29764	ORF3a	Q57H	SNP	ORF3a protein
BD_wave-2.452	25595	G	T	25523	29764	ORF3a	R68I	SNP	ORF3a protein
BD_wave-2.452	25904	C	T	25832	29764	ORF3a	S171L	SNP	ORF3a protein
BD_wave-2.452	26456	C	T	26384	29764	E	P71L	SNP	Envelope
BD_wave-2.452	28253	C	T	28181	29764	ORF8	F120F	SNP_silent	ORF8 protein
BD_wave-2.452	28887	C	T	28815	29764	N	T205I	SNP	Nucleocapsid protein
BD_wave-2.453	174	G	T	120	29764	5'UTR	174	extragenic	NA
BD_wave-2.453	241	C	T	187	29764	5'UTR	241	extragenic	NA
BD_wave-2.453	1059	C	T	1005	29764	NSP2	T85I	SNP	Non-Structural protein 2
BD_wave-2.453	2692	A	T	2638	29764	NSP2	T629T	SNP_silent	Non-Structural protein 2
BD_wave-2.453	3037	C	T	2983	29764	NSP3	F106F	SNP_silent	Predicted phosphoesterase, papain-like proteinase
BD_wave-2.453	5230	G	T	5176	29764	NSP3	K837N	SNP	Predicted phosphoesterase, papain-like proteinase
BD_wave-2.453	6402	C	T	6348	29764	NSP3	P1228L	SNP	Predicted phosphoesterase, papain-like proteinase
BD_wave-2.453	7624	T	C	7570	29764	NSP3	V1635V	SNP_silent	Predicted phosphoesterase, papain-like proteinase
BD_wave-2.453	8052	A	G	7998	29764	NSP3	N1778S	SNP	Predicted phosphoesterase, papain-like proteinase
BD_wave-2.453	10323	A	G	10269	29764	NSP5	K90R	SNP	3C-like proteinase
BD_wave-2.453	10396	G	T	10342	29764	NSP5	V114V	SNP_silent	3C-like proteinase
BD_wave-2.453	11042	G	T	10988	29764	NSP6	V24F	SNP	Transmembrane protein
BD_wave-2.453	11288	TCTGGTTTT	.	11233	29764	NSP6	S106	deletion	Transmembrane protein
BD_wave-2.453	14386	T	C	14323	29764	NSP12b	V306V	SNP_silent	RNA-dependent RNA polymerase, post-ribosomal frameshift
BD_wave-2.453	14408	C	T	14345	29764	NSP12b	P314L	SNP	RNA-dependent RNA polymerase, post-ribosomal frameshift
BD_wave-2.453	16687	A	G	16624	29764	NSP13	I151V	SNP	Helicase
BD_wave-2.453	17058	G	T	16995	29764	NSP13	M274I	SNP	Helicase
BD_wave-2.453	18582	C	T	18519	29764	NSP14	V181V	SNP_silent	3'-to-5' exonuclease
BD_wave-2.453	21614	C	T	21551	29764	S	L18F	SNP	Spike
BD_wave-2.453	21801	A	C	21738	29764	S	D80A	SNP	Spike
BD_wave-2.453	22206	A	G	22143	29764	S	D215G	SNP	Spike
BD_wave-2.453	22286	CTTGCTTTA	.	22222	29764	S	L242	deletion	Spike
BD_wave-2.453	22813	G	T	22741	29764	S	K417N	SNP	Spike
BD_wave-2.453	23012	G	A	22940	29764	S	E484K	SNP	Spike
BD_wave-2.453	23063	A	T	22991	29764	S	N501Y	SNP	Spike
BD_wave-2.453	23403	A	G	23331	29764	S	D614G	SNP	Spike
BD_wave-2.453	23664	C	T	23592	29764	S	A701V	SNP	Spike
BD_wave-2.453	25413	C	T	25341	29764	ORF3a	I7I	SNP_silent	ORF3a protein
BD_wave-2.453	25563	G	T	25491	29764	ORF3a	Q57H	SNP	ORF3a protein
BD_wave-2.453	25904	C	T	25832	29764	ORF3a	S171L	SNP	ORF3a protein
BD_wave-2.453	26217	G	T	26145	29764	ORF3a	L275F	SNP	ORF3a protein
BD_wave-2.453	26456	C	T	26384	29764	E	P71L	SNP	Envelope
BD_wave-2.453	28253	C	T	28181	29764	ORF8	F120F	SNP_silent	ORF8 protein
BD_wave-2.453	28887	C	T	28815	29764	N	T205I	SNP	Nucleocapsid protein
BD_wave-2.454	174	G	T	120	29764	5'UTR	174	extragenic	NA
BD_wave-2.454	241	C	T	187	29764	5'UTR	241	extragenic	NA
BD_wave-2.454	1059	C	T	1005	29764	NSP2	T85I	SNP	Non-Structural protein 2
BD_wave-2.454	2692	A	T	2638	29764	NSP2	T629T	SNP_silent	Non-Structural protein 2
BD_wave-2.454	3037	C	T	2983	29764	NSP3	F106F	SNP_silent	Predicted phosphoesterase, papain-like proteinase
BD_wave-2.454	5230	G	T	5176	29764	NSP3	K837N	SNP	Predicted phosphoesterase, papain-like proteinase
BD_wave-2.454	6402	C	T	6348	29764	NSP3	P1228L	SNP	Predicted phosphoesterase, papain-like proteinase
BD_wave-2.454	7624	T	C	7570	29764	NSP3	V1635V	SNP_silent	Predicted phosphoesterase, papain-like proteinase
BD_wave-2.454	8052	A	G	7998	29764	NSP3	N1778S	SNP	Predicted phosphoesterase, papain-like proteinase
BD_wave-2.454	10323	A	G	10269	29764	NSP5	K90R	SNP	3C-like proteinase
BD_wave-2.454	10396	G	T	10342	29764	NSP5	V114V	SNP_silent	3C-like proteinase
BD_wave-2.454	10615	C	T	10561	29764	NSP5	D187D	SNP_silent	3C-like proteinase
BD_wave-2.454	11288	TCTGGTTTT	.	11233	29764	NSP6	S106	deletion	Transmembrane protein
BD_wave-2.454	14408	C	T	14345	29764	NSP12b	P314L	SNP	RNA-dependent RNA polymerase, post-ribosomal frameshift
BD_wave-2.454	16687	A	G	16624	29764	NSP13	I151V	SNP	Helicase
BD_wave-2.454	20679	G	T	20616	29764	NSP16	P7P	SNP_silent	2'-O-ribose methyltransferase
BD_wave-2.454	21614	C	T	21551	29764	S	L18F	SNP	Spike
BD_wave-2.454	21801	A	C	21738	29764	S	D80A	SNP	Spike
BD_wave-2.454	22206	A	G	22143	29764	S	D215G	SNP	Spike
BD_wave-2.454	22286	CTTGCTTTA	.	22222	29764	S	L242	deletion	Spike
BD_wave-2.454	22813	G	T	22741	29764	S	K417N	SNP	Spike
BD_wave-2.454	23012	G	A	22940	29764	S	E484K	SNP	Spike
BD_wave-2.454	23063	A	T	22991	29764	S	N501Y	SNP	Spike
BD_wave-2.454	23403	A	G	23331	29764	S	D614G	SNP	Spike
BD_wave-2.454	23664	C	T	23592	29764	S	A701V	SNP	Spike
BD_wave-2.454	25563	G	T	25491	29764	ORF3a	Q57H	SNP	ORF3a protein
BD_wave-2.454	25603	C	T	25531	29764	ORF3a	Q70Q	SNP_silent	ORF3a protein
BD_wave-2.454	25904	C	T	25832	29764	ORF3a	S171L	SNP	ORF3a protein
BD_wave-2.454	26456	C	T	26384	29764	E	P71L	SNP	Envelope
BD_wave-2.454	28253	C	T	28181	29764	ORF8	F120F	SNP_silent	ORF8 protein
BD_wave-2.454	28887	C	T	28815	29764	N	T205I	SNP	Nucleocapsid protein
BD_wave-2.472	174	G	T	120	29764	5'UTR	174	extragenic	NA
BD_wave-2.472	241	C	T	187	29764	5'UTR	241	extragenic	NA
BD_wave-2.472	1059	C	T	1005	29764	NSP2	T85I	SNP	Non-Structural protein 2
BD_wave-2.472	2692	A	T	2638	29764	NSP2	T629T	SNP_silent	Non-Structural protein 2
BD_wave-2.472	3037	C	T	2983	29764	NSP3	F106F	SNP_silent	Predicted phosphoesterase, papain-like proteinase
BD_wave-2.472	5230	G	T	5176	29764	NSP3	K837N	SNP	Predicted phosphoesterase, papain-like proteinase
BD_wave-2.472	6402	C	T	6348	29764	NSP3	P1228L	SNP	Predicted phosphoesterase, papain-like proteinase
BD_wave-2.472	7624	T	C	7570	29764	NSP3	V1635V	SNP_silent	Predicted phosphoesterase, papain-like proteinase
BD_wave-2.472	8052	A	G	7998	29764	NSP3	N1778S	SNP	Predicted phosphoesterase, papain-like proteinase
BD_wave-2.472	10323	A	G	10269	29764	NSP5	K90R	SNP	3C-like proteinase
BD_wave-2.472	10396	G	T	10342	29764	NSP5	V114V	SNP_silent	3C-like proteinase
BD_wave-2.472	10615	C	T	10561	29764	NSP5	D187D	SNP_silent	3C-like proteinase
BD_wave-2.472	11288	TCTGGTTTT	.	11233	29764	NSP6	S106	deletion	Transmembrane protein
BD_wave-2.472	14408	C	T	14345	29764	NSP12b	P314L	SNP	RNA-dependent RNA polymerase, post-ribosomal frameshift
BD_wave-2.472	15669	T	C	15606	29764	NSP12b	N734N	SNP_silent	RNA-dependent RNA polymerase, post-ribosomal frameshift
BD_wave-2.472	16687	A	G	16624	29764	NSP13	I151V	SNP	Helicase
BD_wave-2.472	21614	C	T	21551	29764	S	L18F	SNP	Spike
BD_wave-2.472	21801	A	C	21738	29764	S	D80A	SNP	Spike
BD_wave-2.472	22206	A	G	22143	29764	S	D215G	SNP	Spike
BD_wave-2.472	22286	CTTGCTTTA	.	22222	29764	S	L242	deletion	Spike
BD_wave-2.472	22813	G	T	22741	29764	S	K417N	SNP	Spike
BD_wave-2.472	23012	G	A	22940	29764	S	E484K	SNP	Spike
BD_wave-2.472	23063	A	T	22991	29764	S	N501Y	SNP	Spike
BD_wave-2.472	23403	A	G	23331	29764	S	D614G	SNP	Spike
BD_wave-2.472	23664	C	T	23592	29764	S	A701V	SNP	Spike
BD_wave-2.472	25563	G	T	25491	29764	ORF3a	Q57H	SNP	ORF3a protein
BD_wave-2.472	25603	C	T	25531	29764	ORF3a	Q70Q	SNP_silent	ORF3a protein
BD_wave-2.472	25904	C	T	25832	29764	ORF3a	S171L	SNP	ORF3a protein
BD_wave-2.472	26456	C	T	26384	29764	E	P71L	SNP	Envelope
BD_wave-2.472	28253	C	T	28181	29764	ORF8	F120F	SNP_silent	ORF8 protein
BD_wave-2.472	28887	C	T	28815	29764	N	T205I	SNP	Nucleocapsid protein
BD_wave-2.473	174	G	T	120	29764	5'UTR	174	extragenic	NA
BD_wave-2.473	241	C	T	187	29764	5'UTR	241	extragenic	NA
BD_wave-2.473	1059	C	T	1005	29764	NSP2	T85I	SNP	Non-Structural protein 2
BD_wave-2.473	2692	A	T	2638	29764	NSP2	T629T	SNP_silent	Non-Structural protein 2
BD_wave-2.473	3037	C	T	2983	29764	NSP3	F106F	SNP_silent	Predicted phosphoesterase, papain-like proteinase
BD_wave-2.473	5230	G	T	5176	29764	NSP3	K837N	SNP	Predicted phosphoesterase, papain-like proteinase
BD_wave-2.473	6402	C	T	6348	29764	NSP3	P1228L	SNP	Predicted phosphoesterase, papain-like proteinase
BD_wave-2.473	7624	T	C	7570	29764	NSP3	V1635V	SNP_silent	Predicted phosphoesterase, papain-like proteinase
BD_wave-2.473	8052	A	G	7998	29764	NSP3	N1778S	SNP	Predicted phosphoesterase, papain-like proteinase
BD_wave-2.473	9805	G	C	9751	29764	NSP4	L417L	SNP_silent	Transmembrane protein
BD_wave-2.473	10323	A	G	10269	29764	NSP5	K90R	SNP	3C-like proteinase
BD_wave-2.473	10396	G	T	10342	29764	NSP5	V114V	SNP_silent	3C-like proteinase
BD_wave-2.473	10615	C	T	10561	29764	NSP5	D187D	SNP_silent	3C-like proteinase
BD_wave-2.473	11288	TCTGGTTTT	.	11233	29764	NSP6	S106	deletion	Transmembrane protein
BD_wave-2.473	14408	C	T	14345	29764	NSP12b	P314L	SNP	RNA-dependent RNA polymerase, post-ribosomal frameshift
BD_wave-2.473	16687	A	G	16624	29764	NSP13	I151V	SNP	Helicase
BD_wave-2.473	20679	G	T	20616	29764	NSP16	P7P	SNP_silent	2'-O-ribose methyltransferase
BD_wave-2.473	21614	C	T	21551	29764	S	L18F	SNP	Spike
BD_wave-2.473	21801	A	C	21738	29764	S	D80A	SNP	Spike
BD_wave-2.473	22206	A	G	22143	29764	S	D215G	SNP	Spike
BD_wave-2.473	22286	CTTGCTTTA	.	22222	29764	S	L242	deletion	Spike
BD_wave-2.473	22813	G	T	22741	29764	S	K417N	SNP	Spike
BD_wave-2.473	23012	G	A	22940	29764	S	E484K	SNP	Spike
BD_wave-2.473	23063	A	T	22991	29764	S	N501Y	SNP	Spike
BD_wave-2.473	23403	A	G	23331	29764	S	D614G	SNP	Spike
BD_wave-2.473	23664	C	T	23592	29764	S	A701V	SNP	Spike
BD_wave-2.473	25563	G	T	25491	29764	ORF3a	Q57H	SNP	ORF3a protein
BD_wave-2.473	25603	C	T	25531	29764	ORF3a	Q70Q	SNP_silent	ORF3a protein
BD_wave-2.473	25904	C	T	25832	29764	ORF3a	S171L	SNP	ORF3a protein
BD_wave-2.473	26456	C	T	26384	29764	E	P71L	SNP	Envelope
BD_wave-2.473	28253	CA	TC	28181	29764	ORF8	I121L	SNP	ORF8 protein
BD_wave-2.473	28849	C	T	28777	29764	N	N192N	SNP_silent	Nucleocapsid protein
BD_wave-2.473	28887	C	T	28815	29764	N	T205I	SNP	Nucleocapsid protein
BD_wave-2.474	174	G	T	120	29764	5'UTR	174	extragenic	NA
BD_wave-2.474	241	C	T	187	29764	5'UTR	241	extragenic	NA
BD_wave-2.474	1059	C	T	1005	29764	NSP2	T85I	SNP	Non-Structural protein 2
BD_wave-2.474	2692	A	T	2638	29764	NSP2	T629T	SNP_silent	Non-Structural protein 2
BD_wave-2.474	3037	C	T	2983	29764	NSP3	F106F	SNP_silent	Predicted phosphoesterase, papain-like proteinase
BD_wave-2.474	5230	G	T	5176	29764	NSP3	K837N	SNP	Predicted phosphoesterase, papain-like proteinase
BD_wave-2.474	5812	C	T	5758	29764	NSP3	D1031D	SNP_silent	Predicted phosphoesterase, papain-like proteinase
BD_wave-2.474	6402	C	T	6348	29764	NSP3	P1228L	SNP	Predicted phosphoesterase, papain-like proteinase
BD_wave-2.474	7299	C	T	7245	29764	NSP3	A1527V	SNP	Predicted phosphoesterase, papain-like proteinase
BD_wave-2.474	7624	T	C	7570	29764	NSP3	V1635V	SNP_silent	Predicted phosphoesterase, papain-like proteinase
BD_wave-2.474	8052	A	G	7998	29764	NSP3	N1778S	SNP	Predicted phosphoesterase, papain-like proteinase
BD_wave-2.474	10323	A	G	10269	29764	NSP5	K90R	SNP	3C-like proteinase
BD_wave-2.474	10396	G	T	10342	29764	NSP5	V114V	SNP_silent	3C-like proteinase
BD_wave-2.474	10615	C	T	10561	29764	NSP5	D187D	SNP_silent	3C-like proteinase
BD_wave-2.474	11288	TCTGGTTTT	.	11233	29764	NSP6	S106	deletion	Transmembrane protein
BD_wave-2.474	11527	G	T	11464	29764	NSP6	L185F	SNP	Transmembrane protein
BD_wave-2.474	14408	C	T	14345	29764	NSP12b	P314L	SNP	RNA-dependent RNA polymerase, post-ribosomal frameshift
BD_wave-2.474	16687	A	G	16624	29764	NSP13	I151V	SNP	Helicase
BD_wave-2.474	21614	C	T	21551	29764	S	L18F	SNP	Spike
BD_wave-2.474	21762	C	T	21699	29764	S	A67V	SNP	Spike
BD_wave-2.474	21801	A	C	21738	29764	S	D80A	SNP	Spike
BD_wave-2.474	22206	A	G	22143	29764	S	D215G	SNP	Spike
BD_wave-2.474	22286	CTTGCTTTA	.	22222	29764	S	L242	deletion	Spike
BD_wave-2.474	22813	G	T	22741	29764	S	K417N	SNP	Spike
BD_wave-2.474	23012	G	A	22940	29764	S	E484K	SNP	Spike
BD_wave-2.474	23063	A	T	22991	29764	S	N501Y	SNP	Spike
BD_wave-2.474	23403	A	G	23331	29764	S	D614G	SNP	Spike
BD_wave-2.474	23664	C	T	23592	29764	S	A701V	SNP	Spike
BD_wave-2.474	25563	G	T	25491	29764	ORF3a	Q57H	SNP	ORF3a protein
BD_wave-2.474	25904	C	T	25832	29764	ORF3a	S171L	SNP	ORF3a protein
BD_wave-2.474	26456	C	T	26384	29764	E	P71L	SNP	Envelope
BD_wave-2.474	28077	G	T	28005	29764	ORF8	V62L	SNP	ORF8 protein
BD_wave-2.474	28253	C	T	28181	29764	ORF8	F120F	SNP_silent	ORF8 protein
BD_wave-2.474	28887	C	T	28815	29764	N	T205I	SNP	Nucleocapsid protein
BD_wave-2.474	29527	G	T	29455	29764	N	Q418H	SNP	Nucleocapsid protein
BD_wave-2.475	174	G	T	120	29764	5'UTR	174	extragenic	NA
BD_wave-2.475	241	C	T	187	29764	5'UTR	241	extragenic	NA
BD_wave-2.475	1059	C	T	1005	29764	NSP2	T85I	SNP	Non-Structural protein 2
BD_wave-2.475	2692	A	T	2638	29764	NSP2	T629T	SNP_silent	Non-Structural protein 2
BD_wave-2.475	3037	C	T	2983	29764	NSP3	F106F	SNP_silent	Predicted phosphoesterase, papain-like proteinase
BD_wave-2.475	5230	G	T	5176	29764	NSP3	K837N	SNP	Predicted phosphoesterase, papain-like proteinase
BD_wave-2.475	5812	C	T	5758	29764	NSP3	D1031D	SNP_silent	Predicted phosphoesterase, papain-like proteinase
BD_wave-2.475	6402	C	T	6348	29764	NSP3	P1228L	SNP	Predicted phosphoesterase, papain-like proteinase
BD_wave-2.475	7299	C	T	7245	29764	NSP3	A1527V	SNP	Predicted phosphoesterase, papain-like proteinase
BD_wave-2.475	7624	T	C	7570	29764	NSP3	V1635V	SNP_silent	Predicted phosphoesterase, papain-like proteinase
BD_wave-2.475	8052	A	G	7998	29764	NSP3	N1778S	SNP	Predicted phosphoesterase, papain-like proteinase
BD_wave-2.475	10323	A	G	10269	29764	NSP5	K90R	SNP	3C-like proteinase
BD_wave-2.475	10396	G	T	10342	29764	NSP5	V114V	SNP_silent	3C-like proteinase
BD_wave-2.475	10615	C	T	10561	29764	NSP5	D187D	SNP_silent	3C-like proteinase
BD_wave-2.475	11288	TCTGGTTTT	.	11233	29764	NSP6	S106	deletion	Transmembrane protein
BD_wave-2.475	11527	G	T	11464	29764	NSP6	L185F	SNP	Transmembrane protein
BD_wave-2.475	14408	C	T	14345	29764	NSP12b	P314L	SNP	RNA-dependent RNA polymerase, post-ribosomal frameshift
BD_wave-2.475	16687	A	G	16624	29764	NSP13	I151V	SNP	Helicase
BD_wave-2.475	21614	C	T	21551	29764	S	L18F	SNP	Spike
BD_wave-2.475	21762	C	T	21699	29764	S	A67V	SNP	Spike
BD_wave-2.475	21801	A	C	21738	29764	S	D80A	SNP	Spike
BD_wave-2.475	22206	A	G	22143	29764	S	D215G	SNP	Spike
BD_wave-2.475	22286	CTTGCTTTA	.	22222	29764	S	L242	deletion	Spike
BD_wave-2.475	22813	G	T	22741	29764	S	K417N	SNP	Spike
BD_wave-2.475	23012	G	A	22940	29764	S	E484K	SNP	Spike
BD_wave-2.475	23063	A	T	22991	29764	S	N501Y	SNP	Spike
BD_wave-2.475	23403	A	G	23331	29764	S	D614G	SNP	Spike
BD_wave-2.475	23664	C	T	23592	29764	S	A701V	SNP	Spike
BD_wave-2.475	25563	G	T	25491	29764	ORF3a	Q57H	SNP	ORF3a protein
BD_wave-2.475	25904	C	T	25832	29764	ORF3a	S171L	SNP	ORF3a protein
BD_wave-2.475	26456	C	T	26384	29764	E	P71L	SNP	Envelope
BD_wave-2.475	28253	C	T	28181	29764	ORF8	F120F	SNP_silent	ORF8 protein
BD_wave-2.475	28887	C	T	28815	29764	N	T205I	SNP	Nucleocapsid protein
BD_wave-2.475	29527	G	T	29455	29764	N	Q418H	SNP	Nucleocapsid protein
BD_wave-2.476	174	G	T	120	29764	5'UTR	174	extragenic	NA
BD_wave-2.476	241	C	T	187	29764	5'UTR	241	extragenic	NA
BD_wave-2.476	1059	C	T	1005	29764	NSP2	T85I	SNP	Non-Structural protein 2
BD_wave-2.476	2692	A	T	2638	29764	NSP2	T629T	SNP_silent	Non-Structural protein 2
BD_wave-2.476	3037	C	T	2983	29764	NSP3	F106F	SNP_silent	Predicted phosphoesterase, papain-like proteinase
BD_wave-2.476	5230	G	T	5176	29764	NSP3	K837N	SNP	Predicted phosphoesterase, papain-like proteinase
BD_wave-2.476	6402	C	T	6348	29764	NSP3	P1228L	SNP	Predicted phosphoesterase, papain-like proteinase
BD_wave-2.476	7624	T	C	7570	29764	NSP3	V1635V	SNP_silent	Predicted phosphoesterase, papain-like proteinase
BD_wave-2.476	8052	A	G	7998	29764	NSP3	N1778S	SNP	Predicted phosphoesterase, papain-like proteinase
BD_wave-2.476	9451	C	T	9397	29764	NSP4	Y299Y	SNP_silent	Transmembrane protein
BD_wave-2.476	10323	A	G	10269	29764	NSP5	K90R	SNP	3C-like proteinase
BD_wave-2.476	10396	G	T	10342	29764	NSP5	V114V	SNP_silent	3C-like proteinase
BD_wave-2.476	10615	C	T	10561	29764	NSP5	D187D	SNP_silent	3C-like proteinase
BD_wave-2.476	11288	TCTGGTTTT	.	11233	29764	NSP6	S106	deletion	Transmembrane protein
BD_wave-2.476	14408	C	T	14345	29764	NSP12b	P314L	SNP	RNA-dependent RNA polymerase, post-ribosomal frameshift
BD_wave-2.476	16687	A	G	16624	29764	NSP13	I151V	SNP	Helicase
BD_wave-2.476	21614	C	T	21551	29764	S	L18F	SNP	Spike
BD_wave-2.476	21801	A	C	21738	29764	S	D80A	SNP	Spike
BD_wave-2.476	22206	A	G	22143	29764	S	D215G	SNP	Spike
BD_wave-2.476	22286	CTTGCTTTA	.	22222	29764	S	L242	deletion	Spike
BD_wave-2.476	22813	G	T	22741	29764	S	K417N	SNP	Spike
BD_wave-2.476	23012	G	A	22940	29764	S	E484K	SNP	Spike
BD_wave-2.476	23403	A	G	23331	29764	S	D614G	SNP	Spike
BD_wave-2.476	23664	C	T	23592	29764	S	A701V	SNP	Spike
BD_wave-2.476	23996	C	T	23924	29764	S	P812S	SNP	Spike
BD_wave-2.476	25046	C	T	24974	29764	S	P1162S	SNP	Spike
BD_wave-2.476	25563	G	T	25491	29764	ORF3a	Q57H	SNP	ORF3a protein
BD_wave-2.476	25603	C	T	25531	29764	ORF3a	Q70Q	SNP_silent	ORF3a protein
BD_wave-2.476	25904	C	T	25832	29764	ORF3a	S171L	SNP	ORF3a protein
BD_wave-2.476	26456	C	T	26384	29764	E	P71L	SNP	Envelope
BD_wave-2.476	28253	C	T	28181	29764	ORF8	F120F	SNP_silent	ORF8 protein
BD_wave-2.476	28887	C	T	28815	29764	N	T205I	SNP	Nucleocapsid protein
BD_wave-2.477	174	G	T	120	29764	5'UTR	174	extragenic	NA
BD_wave-2.477	241	C	T	187	29764	5'UTR	241	extragenic	NA
BD_wave-2.477	1059	C	T	1005	29764	NSP2	T85I	SNP	Non-Structural protein 2
BD_wave-2.477	2692	A	T	2638	29764	NSP2	T629T	SNP_silent	Non-Structural protein 2
BD_wave-2.477	3037	C	T	2983	29764	NSP3	F106F	SNP_silent	Predicted phosphoesterase, papain-like proteinase
BD_wave-2.477	5230	G	T	5176	29764	NSP3	K837N	SNP	Predicted phosphoesterase, papain-like proteinase
BD_wave-2.477	6402	C	T	6348	29764	NSP3	P1228L	SNP	Predicted phosphoesterase, papain-like proteinase
BD_wave-2.477	7624	T	C	7570	29764	NSP3	V1635V	SNP_silent	Predicted phosphoesterase, papain-like proteinase
BD_wave-2.477	8052	A	G	7998	29764	NSP3	N1778S	SNP	Predicted phosphoesterase, papain-like proteinase
BD_wave-2.477	8220	T	C	8166	29764	NSP3	V1834A	SNP	Predicted phosphoesterase, papain-like proteinase
BD_wave-2.477	9508	T	C	9454	29764	NSP4	N318N	SNP_silent	Transmembrane protein
BD_wave-2.477	10323	A	G	10269	29764	NSP5	K90R	SNP	3C-like proteinase
BD_wave-2.477	10376	C	T	10322	29764	NSP5	P108S	SNP	3C-like proteinase
BD_wave-2.477	10396	G	T	10342	29764	NSP5	V114V	SNP_silent	3C-like proteinase
BD_wave-2.477	11042	G	T	10988	29764	NSP6	V24F	SNP	Transmembrane protein
BD_wave-2.477	11288	TCTGGTTTT	.	11233	29764	NSP6	S106	deletion	Transmembrane protein
BD_wave-2.477	14408	C	T	14345	29764	NSP12b	P314L	SNP	RNA-dependent RNA polymerase, post-ribosomal frameshift
BD_wave-2.477	16687	A	G	16624	29764	NSP13	I151V	SNP	Helicase
BD_wave-2.477	21614	C	T	21551	29764	S	L18F	SNP	Spike
BD_wave-2.477	21801	A	C	21738	29764	S	D80A	SNP	Spike
BD_wave-2.477	22206	A	G	22143	29764	S	D215G	SNP	Spike
BD_wave-2.477	22286	CTTGCTTTA	.	22222	29764	S	L242	deletion	Spike
BD_wave-2.477	22813	G	T	22741	29764	S	K417N	SNP	Spike
BD_wave-2.477	23012	G	A	22940	29764	S	E484K	SNP	Spike
BD_wave-2.477	23063	A	T	22991	29764	S	N501Y	SNP	Spike
BD_wave-2.477	23403	A	G	23331	29764	S	D614G	SNP	Spike
BD_wave-2.477	23664	C	T	23592	29764	S	A701V	SNP	Spike
BD_wave-2.477	25413	C	T	25341	29764	ORF3a	I7I	SNP_silent	ORF3a protein
BD_wave-2.477	25563	G	T	25491	29764	ORF3a	Q57H	SNP	ORF3a protein
BD_wave-2.477	25904	C	T	25832	29764	ORF3a	S171L	SNP	ORF3a protein
BD_wave-2.477	26217	G	T	26145	29764	ORF3a	L275F	SNP	ORF3a protein
BD_wave-2.477	27390	G	T	27318	29764	3'UTR	27390	extragenic	NA
BD_wave-2.477	28253	C	T	28181	29764	ORF8	F120F	SNP_silent	ORF8 protein
BD_wave-2.477	28887	C	T	28815	29764	N	T205I	SNP	Nucleocapsid protein
BD_wave-2.479	174	G	T	149	29816	5'UTR	174	extragenic	NA
BD_wave-2.479	241	C	T	216	29816	5'UTR	241	extragenic	NA
BD_wave-2.479	1059	C	T	1034	29816	NSP2	T85I	SNP	Non-Structural protein 2
BD_wave-2.479	2692	A	T	2667	29816	NSP2	T629T	SNP_silent	Non-Structural protein 2
BD_wave-2.479	3037	C	T	3012	29816	NSP3	F106F	SNP_silent	Predicted phosphoesterase, papain-like proteinase
BD_wave-2.479	5230	G	T	5205	29816	NSP3	K837N	SNP	Predicted phosphoesterase, papain-like proteinase
BD_wave-2.479	6402	C	T	6377	29816	NSP3	P1228L	SNP	Predicted phosphoesterase, papain-like proteinase
BD_wave-2.479	7624	T	C	7599	29816	NSP3	V1635V	SNP_silent	Predicted phosphoesterase, papain-like proteinase
BD_wave-2.479	8052	A	G	8027	29816	NSP3	N1778S	SNP	Predicted phosphoesterase, papain-like proteinase
BD_wave-2.479	10323	A	G	10298	29816	NSP5	K90R	SNP	3C-like proteinase
BD_wave-2.479	10396	G	T	10371	29816	NSP5	V114V	SNP_silent	3C-like proteinase
BD_wave-2.479	10615	C	T	10590	29816	NSP5	D187D	SNP_silent	3C-like proteinase
BD_wave-2.479	11288	TCTGGTTTT	.	11262	29816	NSP6	S106	deletion	Transmembrane protein
BD_wave-2.479	14408	C	T	14374	29816	NSP12b	P314L	SNP	RNA-dependent RNA polymerase, post-ribosomal frameshift
BD_wave-2.479	16687	A	G	16653	29816	NSP13	I151V	SNP	Helicase
BD_wave-2.479	21614	C	T	21580	29816	S	L18F	SNP	Spike
BD_wave-2.479	21801	A	C	21767	29816	S	D80A	SNP	Spike
BD_wave-2.479	22206	A	G	22172	29816	S	D215G	SNP	Spike
BD_wave-2.479	22286	CTTGCTTTA	.	22251	29816	S	L242	deletion	Spike
BD_wave-2.479	22813	G	T	22770	29816	S	K417N	SNP	Spike
BD_wave-2.479	23012	G	A	22969	29816	S	E484K	SNP	Spike
BD_wave-2.479	23063	A	T	23020	29816	S	N501Y	SNP	Spike
BD_wave-2.479	23403	A	G	23360	29816	S	D614G	SNP	Spike
BD_wave-2.479	23664	C	T	23621	29816	S	A701V	SNP	Spike
BD_wave-2.479	25563	G	T	25520	29816	ORF3a	Q57H	SNP	ORF3a protein
BD_wave-2.479	25603	C	T	25560	29816	ORF3a	Q70Q	SNP_silent	ORF3a protein
BD_wave-2.479	25904	C	T	25861	29816	ORF3a	S171L	SNP	ORF3a protein
BD_wave-2.479	26456	C	T	26413	29816	E	P71L	SNP	Envelope
BD_wave-2.479	28253	C	T	28210	29816	ORF8	F120F	SNP_silent	ORF8 protein
BD_wave-2.479	28887	C	T	28844	29816	N	T205I	SNP	Nucleocapsid protein
BD_wave-2.48	174	G	T	174	29836	5'UTR	174	extragenic	NA
BD_wave-2.48	241	C	T	241	29836	5'UTR	241	extragenic	NA
BD_wave-2.48	1059	C	T	1059	29836	NSP2	T85I	SNP	Non-Structural protein 2
BD_wave-2.48	2692	A	T	2692	29836	NSP2	T629T	SNP_silent	Non-Structural protein 2
BD_wave-2.48	3037	C	T	3037	29836	NSP3	F106F	SNP_silent	Predicted phosphoesterase, papain-like proteinase
BD_wave-2.48	5230	G	T	5230	29836	NSP3	K837N	SNP	Predicted phosphoesterase, papain-like proteinase
BD_wave-2.48	6402	C	T	6402	29836	NSP3	P1228L	SNP	Predicted phosphoesterase, papain-like proteinase
BD_wave-2.48	7624	T	C	7624	29836	NSP3	V1635V	SNP_silent	Predicted phosphoesterase, papain-like proteinase
BD_wave-2.48	8052	A	G	8052	29836	NSP3	N1778S	SNP	Predicted phosphoesterase, papain-like proteinase
BD_wave-2.48	10323	A	G	10323	29836	NSP5	K90R	SNP	3C-like proteinase
BD_wave-2.48	10396	G	T	10396	29836	NSP5	V114V	SNP_silent	3C-like proteinase
BD_wave-2.48	10615	C	T	10615	29836	NSP5	D187D	SNP_silent	3C-like proteinase
BD_wave-2.48	11288	TCTGGTTTT	.	11287	29836	NSP6	S106	deletion	Transmembrane protein
BD_wave-2.48	14408	C	T	14399	29836	NSP12b	P314L	SNP	RNA-dependent RNA polymerase, post-ribosomal frameshift
BD_wave-2.48	16687	A	G	16678	29836	NSP13	I151V	SNP	Helicase
BD_wave-2.48	21614	C	T	21605	29836	S	L18F	SNP	Spike
BD_wave-2.48	21801	A	C	21792	29836	S	D80A	SNP	Spike
BD_wave-2.48	22206	A	G	22197	29836	S	D215G	SNP	Spike
BD_wave-2.48	22286	CTTGCTTTA	.	22276	29836	S	L242	deletion	Spike
BD_wave-2.48	22813	G	T	22795	29836	S	K417N	SNP	Spike
BD_wave-2.48	23012	G	A	22994	29836	S	E484K	SNP	Spike
BD_wave-2.48	23063	A	T	23045	29836	S	N501Y	SNP	Spike
BD_wave-2.48	23403	A	G	23385	29836	S	D614G	SNP	Spike
BD_wave-2.48	23664	C	T	23646	29836	S	A701V	SNP	Spike
BD_wave-2.48	25563	G	T	25545	29836	ORF3a	Q57H	SNP	ORF3a protein
BD_wave-2.48	25603	C	T	25585	29836	ORF3a	Q70Q	SNP_silent	ORF3a protein
BD_wave-2.48	25904	C	T	25886	29836	ORF3a	S171L	SNP	ORF3a protein
BD_wave-2.48	26456	C	T	26438	29836	E	P71L	SNP	Envelope
BD_wave-2.48	28253	C	T	28235	29836	ORF8	F120F	SNP_silent	ORF8 protein
BD_wave-2.48	28887	C	T	28869	29836	N	T205I	SNP	Nucleocapsid protein
BD_wave-2.480	174	G	T	146	29546	5'UTR	174	extragenic	NA
BD_wave-2.480	241	C	T	213	29546	5'UTR	241	extragenic	NA
BD_wave-2.480	1059	C	T	1031	29546	NSP2	T85I	SNP	Non-Structural protein 2
BD_wave-2.480	1085	G	T	1057	29546	NSP2	V94L	SNP	Non-Structural protein 2
BD_wave-2.480	2692	A	T	2664	29546	NSP2	T629T	SNP_silent	Non-Structural protein 2
BD_wave-2.480	3037	C	T	3009	29546	NSP3	F106F	SNP_silent	Predicted phosphoesterase, papain-like proteinase
BD_wave-2.480	3869	A	.	3840	29546	NSP3	Q383	deletion_frameshift	Predicted phosphoesterase, papain-like proteinase
BD_wave-2.480	5230	G	T	5201	29546	NSP3	K837N	SNP	Predicted phosphoesterase, papain-like proteinase
BD_wave-2.480	6402	C	T	6373	29546	NSP3	P1228L	SNP	Predicted phosphoesterase, papain-like proteinase
BD_wave-2.480	7624	T	C	7595	29546	NSP3	V1635V	SNP_silent	Predicted phosphoesterase, papain-like proteinase
BD_wave-2.480	8052	A	G	8023	29546	NSP3	N1778S	SNP	Predicted phosphoesterase, papain-like proteinase
BD_wave-2.480	10323	A	G	10294	29546	NSP5	K90R	SNP	3C-like proteinase
BD_wave-2.480	10396	G	T	10367	29546	NSP5	V114V	SNP_silent	3C-like proteinase
BD_wave-2.480	10615	C	T	10586	29546	NSP5	D187D	SNP_silent	3C-like proteinase
BD_wave-2.480	11288	TCTGGTTTT	.	11258	29546	NSP6	S106	deletion	Transmembrane protein
BD_wave-2.480	12534	C	T	12496	29546	NSP8	T148I	SNP	Non-Structural protein 8
BD_wave-2.480	14408	C	T	14370	29546	NSP12b	P314L	SNP	RNA-dependent RNA polymerase, post-ribosomal frameshift
BD_wave-2.480	14733	AGGAAGTTCTGTTGAATTAAA	.	14694	29546	NSP12b	G423	deletion	RNA-dependent RNA polymerase, post-ribosomal frameshift
BD_wave-2.480	16687	A	G	16628	29546	NSP13	I151V	SNP	Helicase
BD_wave-2.480	18555	C	T	18496	29546	NSP14	D172D	SNP_silent	3'-to-5' exonuclease
BD_wave-2.480	21614	C	T	21402	29546	S	L18F	SNP	Spike
BD_wave-2.480	21801	A	C	21589	29546	S	D80A	SNP	Spike
BD_wave-2.480	22206	A	G	21994	29546	S	D215G	SNP	Spike
BD_wave-2.480	22286	CTTGCTTTA	.	22073	29546	S	L242	deletion	Spike
BD_wave-2.480	22813	G	T	22592	29546	S	K417N	SNP	Spike
BD_wave-2.480	23012	G	A	22791	29546	S	E484K	SNP	Spike
BD_wave-2.480	23063	A	T	22842	29546	S	N501Y	SNP	Spike
BD_wave-2.480	23403	A	G	23182	29546	S	D614G	SNP	Spike
BD_wave-2.480	23664	C	T	23443	29546	S	A701V	SNP	Spike
BD_wave-2.480	25563	G	T	25249	29546	ORF3a	Q57H	SNP	ORF3a protein
BD_wave-2.480	25603	C	T	25289	29546	ORF3a	Q70Q	SNP_silent	ORF3a protein
BD_wave-2.480	25904	C	T	25590	29546	ORF3a	S171L	SNP	ORF3a protein
BD_wave-2.480	26456	C	T	26142	29546	E	P71L	SNP	Envelope
BD_wave-2.480	28253	C	T	27939	29546	ORF8	F120F	SNP_silent	ORF8 protein
BD_wave-2.480	28887	C	T	28573	29546	N	T205I	SNP	Nucleocapsid protein
BD_wave-2.481	174	G	T	152	29820	5'UTR	174	extragenic	NA
BD_wave-2.481	241	C	T	219	29820	5'UTR	241	extragenic	NA
BD_wave-2.481	1059	C	T	1037	29820	NSP2	T85I	SNP	Non-Structural protein 2
BD_wave-2.481	2062	C	T	2040	29820	NSP2	A419A	SNP_silent	Non-Structural protein 2
BD_wave-2.481	2692	A	T	2670	29820	NSP2	T629T	SNP_silent	Non-Structural protein 2
BD_wave-2.481	2788	C	T	2766	29820	NSP3	I23I	SNP_silent	Predicted phosphoesterase, papain-like proteinase
BD_wave-2.481	3037	C	T	3015	29820	NSP3	F106F	SNP_silent	Predicted phosphoesterase, papain-like proteinase
BD_wave-2.481	5230	G	T	5208	29820	NSP3	K837N	SNP	Predicted phosphoesterase, papain-like proteinase
BD_wave-2.481	5812	C	T	5790	29820	NSP3	D1031D	SNP_silent	Predicted phosphoesterase, papain-like proteinase
BD_wave-2.481	6402	C	T	6380	29820	NSP3	P1228L	SNP	Predicted phosphoesterase, papain-like proteinase
BD_wave-2.481	7624	T	C	7602	29820	NSP3	V1635V	SNP_silent	Predicted phosphoesterase, papain-like proteinase
BD_wave-2.481	8052	A	G	8030	29820	NSP3	N1778S	SNP	Predicted phosphoesterase, papain-like proteinase
BD_wave-2.481	10323	A	G	10301	29820	NSP5	K90R	SNP	3C-like proteinase
BD_wave-2.481	10396	G	T	10374	29820	NSP5	V114V	SNP_silent	3C-like proteinase
BD_wave-2.481	10615	C	T	10593	29820	NSP5	D187D	SNP_silent	3C-like proteinase
BD_wave-2.481	11288	TCTGGTTTT	.	11265	29820	NSP6	S106	deletion	Transmembrane protein
BD_wave-2.481	14408	C	T	14377	29820	NSP12b	P314L	SNP	RNA-dependent RNA polymerase, post-ribosomal frameshift
BD_wave-2.481	16687	A	G	16656	29820	NSP13	I151V	SNP	Helicase
BD_wave-2.481	21614	C	T	21583	29820	S	L18F	SNP	Spike
BD_wave-2.481	21762	C	T	21731	29820	S	A67V	SNP	Spike
BD_wave-2.481	21801	A	C	21770	29820	S	D80A	SNP	Spike
BD_wave-2.481	22206	A	G	22175	29820	S	D215G	SNP	Spike
BD_wave-2.481	22286	CTTGCTTTA	.	22254	29820	S	L242	deletion	Spike
BD_wave-2.481	22813	G	T	22773	29820	S	K417N	SNP	Spike
BD_wave-2.481	23012	G	A	22972	29820	S	E484K	SNP	Spike
BD_wave-2.481	23063	A	T	23023	29820	S	N501Y	SNP	Spike
BD_wave-2.481	23403	A	G	23363	29820	S	D614G	SNP	Spike
BD_wave-2.481	23664	C	T	23624	29820	S	A701V	SNP	Spike
BD_wave-2.481	25563	G	T	25523	29820	ORF3a	Q57H	SNP	ORF3a protein
BD_wave-2.481	25904	C	T	25864	29820	ORF3a	S171L	SNP	ORF3a protein
BD_wave-2.481	26456	C	T	26416	29820	E	P71L	SNP	Envelope
BD_wave-2.481	28253	C	T	28213	29820	ORF8	F120F	SNP_silent	ORF8 protein
BD_wave-2.481	28887	C	T	28847	29820	N	T205I	SNP	Nucleocapsid protein
BD_wave-2.484	174	G	T	151	29802	5'UTR	174	extragenic	NA
BD_wave-2.484	241	C	T	218	29802	5'UTR	241	extragenic	NA
BD_wave-2.484	1059	C	T	1036	29802	NSP2	T85I	SNP	Non-Structural protein 2
BD_wave-2.484	2692	A	T	2669	29802	NSP2	T629T	SNP_silent	Non-Structural protein 2
BD_wave-2.484	3037	C	T	3014	29802	NSP3	F106F	SNP_silent	Predicted phosphoesterase, papain-like proteinase
BD_wave-2.484	5230	G	T	5207	29802	NSP3	K837N	SNP	Predicted phosphoesterase, papain-like proteinase
BD_wave-2.484	5812	C	T	5789	29802	NSP3	D1031D	SNP_silent	Predicted phosphoesterase, papain-like proteinase
BD_wave-2.484	6402	C	T	6379	29802	NSP3	P1228L	SNP	Predicted phosphoesterase, papain-like proteinase
BD_wave-2.484	7624	T	C	7601	29802	NSP3	V1635V	SNP_silent	Predicted phosphoesterase, papain-like proteinase
BD_wave-2.484	8052	A	G	8029	29802	NSP3	N1778S	SNP	Predicted phosphoesterase, papain-like proteinase
BD_wave-2.484	10323	A	G	10300	29802	NSP5	K90R	SNP	3C-like proteinase
BD_wave-2.484	10396	G	T	10373	29802	NSP5	V114V	SNP_silent	3C-like proteinase
BD_wave-2.484	11288	TCTGGTTTT	.	11264	29802	NSP6	S106	deletion	Transmembrane protein
BD_wave-2.484	14408	C	T	14376	29802	NSP12b	P314L	SNP	RNA-dependent RNA polymerase, post-ribosomal frameshift
BD_wave-2.484	16687	A	G	16655	29802	NSP13	I151V	SNP	Helicase
BD_wave-2.484	21614	C	T	21582	29802	S	L18F	SNP	Spike
BD_wave-2.484	21762	C	T	21730	29802	S	A67V	SNP	Spike
BD_wave-2.484	21801	A	C	21769	29802	S	D80A	SNP	Spike
BD_wave-2.484	22206	A	G	22174	29802	S	D215G	SNP	Spike
BD_wave-2.484	22286	CTTGCTTTA	.	22253	29802	S	L242	deletion	Spike
BD_wave-2.484	22813	G	T	22772	29802	S	K417N	SNP	Spike
BD_wave-2.484	23012	G	A	22971	29802	S	E484K	SNP	Spike
BD_wave-2.484	23063	A	T	23022	29802	S	N501Y	SNP	Spike
BD_wave-2.484	23403	A	G	23362	29802	S	D614G	SNP	Spike
BD_wave-2.484	25563	G	T	25522	29802	ORF3a	Q57H	SNP	ORF3a protein
BD_wave-2.484	25904	C	T	25863	29802	ORF3a	S171L	SNP	ORF3a protein
BD_wave-2.484	26456	C	T	26415	29802	E	P71L	SNP	Envelope
BD_wave-2.484	28253	CA	TC	28212	29802	ORF8	I121L	SNP	ORF8 protein
BD_wave-2.484	28887	C	T	28846	29802	N	T205I	SNP	Nucleocapsid protein
BD_wave-2.485	174	G	T	149	29818	5'UTR	174	extragenic	NA
BD_wave-2.485	1863	T	C	1838	29818	NSP2	L353P	SNP	Non-Structural protein 2
BD_wave-2.485	2692	A	T	2667	29818	NSP2	T629T	SNP_silent	Non-Structural protein 2
BD_wave-2.485	3037	C	T	3012	29818	NSP3	F106F	SNP_silent	Predicted phosphoesterase, papain-like proteinase
BD_wave-2.485	5230	G	T	5205	29818	NSP3	K837N	SNP	Predicted phosphoesterase, papain-like proteinase
BD_wave-2.485	6402	C	T	6377	29818	NSP3	P1228L	SNP	Predicted phosphoesterase, papain-like proteinase
BD_wave-2.485	7624	T	C	7599	29818	NSP3	V1635V	SNP_silent	Predicted phosphoesterase, papain-like proteinase
BD_wave-2.485	8052	A	G	8027	29818	NSP3	N1778S	SNP	Predicted phosphoesterase, papain-like proteinase
BD_wave-2.485	10323	A	G	10298	29818	NSP5	K90R	SNP	3C-like proteinase
BD_wave-2.485	10396	G	T	10371	29818	NSP5	V114V	SNP_silent	3C-like proteinase
BD_wave-2.485	10691	A	G	10666	29818	NSP5	I213V	SNP	3C-like proteinase
BD_wave-2.485	13337	A	G	13312	29818	NSP10	N105D	SNP	Growth-factor-like protein
BD_wave-2.485	16687	A	G	16662	29818	NSP13	I151V	SNP	Helicase
BD_wave-2.485	22206	A	G	22181	29818	S	D215G	SNP	Spike
BD_wave-2.485	23012	G	A	22987	29818	S	E484K	SNP	Spike
BD_wave-2.485	23063	A	T	23038	29818	S	N501Y	SNP	Spike
BD_wave-2.485	23403	A	G	23378	29818	S	D614G	SNP	Spike
BD_wave-2.485	23664	C	T	23639	29818	S	A701V	SNP	Spike
BD_wave-2.485	25563	G	T	25538	29818	ORF3a	Q57H	SNP	ORF3a protein
BD_wave-2.485	28253	C	T	28228	29818	ORF8	F120F	SNP_silent	ORF8 protein
BD_wave-2.488	174	G	T	150	29813	5'UTR	174	extragenic	NA
BD_wave-2.488	241	C	T	217	29813	5'UTR	241	extragenic	NA
BD_wave-2.488	1059	C	T	1035	29813	NSP2	T85I	SNP	Non-Structural protein 2
BD_wave-2.488	2692	A	T	2668	29813	NSP2	T629T	SNP_silent	Non-Structural protein 2
BD_wave-2.488	3037	C	T	3013	29813	NSP3	F106F	SNP_silent	Predicted phosphoesterase, papain-like proteinase
BD_wave-2.488	5230	G	T	5206	29813	NSP3	K837N	SNP	Predicted phosphoesterase, papain-like proteinase
BD_wave-2.488	5812	C	T	5788	29813	NSP3	D1031D	SNP_silent	Predicted phosphoesterase, papain-like proteinase
BD_wave-2.488	6402	C	T	6378	29813	NSP3	P1228L	SNP	Predicted phosphoesterase, papain-like proteinase
BD_wave-2.488	7624	T	C	7600	29813	NSP3	V1635V	SNP_silent	Predicted phosphoesterase, papain-like proteinase
BD_wave-2.488	8052	A	G	8028	29813	NSP3	N1778S	SNP	Predicted phosphoesterase, papain-like proteinase
BD_wave-2.488	10323	A	G	10299	29813	NSP5	K90R	SNP	3C-like proteinase
BD_wave-2.488	10396	G	T	10372	29813	NSP5	V114V	SNP_silent	3C-like proteinase
BD_wave-2.488	10615	C	T	10591	29813	NSP5	D187D	SNP_silent	3C-like proteinase
BD_wave-2.488	11288	TCTGGTTTT	.	11263	29813	NSP6	S106	deletion	Transmembrane protein
BD_wave-2.488	14408	C	T	14375	29813	NSP12b	P314L	SNP	RNA-dependent RNA polymerase, post-ribosomal frameshift
BD_wave-2.488	16687	A	G	16654	29813	NSP13	I151V	SNP	Helicase
BD_wave-2.488	21614	C	T	21581	29813	S	L18F	SNP	Spike
BD_wave-2.488	21762	C	T	21729	29813	S	A67V	SNP	Spike
BD_wave-2.488	21801	A	C	21768	29813	S	D80A	SNP	Spike
BD_wave-2.488	22206	A	G	22173	29813	S	D215G	SNP	Spike
BD_wave-2.488	22286	CTTGCTTTA	.	22252	29813	S	L242	deletion	Spike
BD_wave-2.488	22813	G	T	22771	29813	S	K417N	SNP	Spike
BD_wave-2.488	23012	G	A	22970	29813	S	E484K	SNP	Spike
BD_wave-2.488	23063	A	T	23021	29813	S	N501Y	SNP	Spike
BD_wave-2.488	23403	A	G	23361	29813	S	D614G	SNP	Spike
BD_wave-2.488	23664	C	T	23622	29813	S	A701V	SNP	Spike
BD_wave-2.488	25563	G	T	25521	29813	ORF3a	Q57H	SNP	ORF3a protein
BD_wave-2.488	25904	C	T	25862	29813	ORF3a	S171L	SNP	ORF3a protein
BD_wave-2.488	26456	C	T	26414	29813	E	P71L	SNP	Envelope
BD_wave-2.488	27355	T	.	27312	29813	ORF6	Q51	deletion_frameshift	ORF6 protein
BD_wave-2.488	27469	G	C	27426	29813	ORF7a	G26R	SNP	ORF7a protein
BD_wave-2.488	28253	C	T	28210	29813	ORF8	F120F	SNP_silent	ORF8 protein
BD_wave-2.488	28887	C	T	28844	29813	N	T205I	SNP	Nucleocapsid protein
BD_wave-2.489	174	G	T	150	29829	5'UTR	174	extragenic	NA
BD_wave-2.489	241	C	T	217	29829	5'UTR	241	extragenic	NA
BD_wave-2.489	1059	C	T	1035	29829	NSP2	T85I	SNP	Non-Structural protein 2
BD_wave-2.489	2692	A	T	2668	29829	NSP2	T629T	SNP_silent	Non-Structural protein 2
BD_wave-2.489	3037	C	T	3013	29829	NSP3	F106F	SNP_silent	Predicted phosphoesterase, papain-like proteinase
BD_wave-2.489	5230	G	T	5206	29829	NSP3	K837N	SNP	Predicted phosphoesterase, papain-like proteinase
BD_wave-2.489	6402	C	T	6378	29829	NSP3	P1228L	SNP	Predicted phosphoesterase, papain-like proteinase
BD_wave-2.489	7624	T	C	7600	29829	NSP3	V1635V	SNP_silent	Predicted phosphoesterase, papain-like proteinase
BD_wave-2.489	8052	A	G	8028	29829	NSP3	N1778S	SNP	Predicted phosphoesterase, papain-like proteinase
BD_wave-2.489	10323	A	G	10299	29829	NSP5	K90R	SNP	3C-like proteinase
BD_wave-2.489	10396	G	T	10372	29829	NSP5	V114V	SNP_silent	3C-like proteinase
BD_wave-2.489	10615	C	T	10591	29829	NSP5	D187D	SNP_silent	3C-like proteinase
BD_wave-2.489	11287	GTCT	.	11262	29829	NSP6	L105	deletion_frameshift	Transmembrane protein
BD_wave-2.489	11293	TTTT	.	11264	29829	NSP6	G107	deletion_frameshift	Transmembrane protein
BD_wave-2.489	14408	C	T	14376	29829	NSP12b	P314L	SNP	RNA-dependent RNA polymerase, post-ribosomal frameshift
BD_wave-2.489	15033	A	G	15001	29829	NSP12b	T522T	SNP_silent	RNA-dependent RNA polymerase, post-ribosomal frameshift
BD_wave-2.489	16687	A	G	16655	29829	NSP13	I151V	SNP	Helicase
BD_wave-2.489	21614	C	T	21582	29829	S	L18F	SNP	Spike
BD_wave-2.489	21762	C	T	21730	29829	S	A67V	SNP	Spike
BD_wave-2.489	21801	A	C	21769	29829	S	D80A	SNP	Spike
BD_wave-2.489	22206	A	G	22174	29829	S	D215G	SNP	Spike
BD_wave-2.489	22286	CTTGCTTTA	.	22253	29829	S	L242	deletion	Spike
BD_wave-2.489	23063	A	T	23022	29829	S	N501Y	SNP	Spike
BD_wave-2.489	23403	A	G	23362	29829	S	D614G	SNP	Spike
BD_wave-2.489	23664	C	T	23623	29829	S	A701V	SNP	Spike
BD_wave-2.489	25563	G	T	25522	29829	ORF3a	Q57H	SNP	ORF3a protein
BD_wave-2.489	25904	C	T	25863	29829	ORF3a	S171L	SNP	ORF3a protein
BD_wave-2.489	26028	C	T	25987	29829	ORF3a	Y212Y	SNP_silent	ORF3a protein
BD_wave-2.489	26456	C	T	26415	29829	E	P71L	SNP	Envelope
BD_wave-2.489	28253	C	T	28212	29829	ORF8	F120F	SNP_silent	ORF8 protein
BD_wave-2.489	28887	C	T	28846	29829	N	T205I	SNP	Nucleocapsid protein
BD_wave-2.489	29272	C	T	29231	29829	N	Y333Y	SNP_silent	Nucleocapsid protein
BD_wave-2.490	174	G	T	120	29764	5'UTR	174	extragenic	NA
BD_wave-2.490	241	C	T	187	29764	5'UTR	241	extragenic	NA
BD_wave-2.490	1059	C	T	1005	29764	NSP2	T85I	SNP	Non-Structural protein 2
BD_wave-2.490	2692	A	T	2638	29764	NSP2	T629T	SNP_silent	Non-Structural protein 2
BD_wave-2.490	3037	C	T	2983	29764	NSP3	F106F	SNP_silent	Predicted phosphoesterase, papain-like proteinase
BD_wave-2.490	5230	G	T	5176	29764	NSP3	K837N	SNP	Predicted phosphoesterase, papain-like proteinase
BD_wave-2.490	6402	C	T	6348	29764	NSP3	P1228L	SNP	Predicted phosphoesterase, papain-like proteinase
BD_wave-2.490	7624	T	C	7570	29764	NSP3	V1635V	SNP_silent	Predicted phosphoesterase, papain-like proteinase
BD_wave-2.490	8052	A	G	7998	29764	NSP3	N1778S	SNP	Predicted phosphoesterase, papain-like proteinase
BD_wave-2.490	10323	A	G	10269	29764	NSP5	K90R	SNP	3C-like proteinase
BD_wave-2.490	10396	G	T	10342	29764	NSP5	V114V	SNP_silent	3C-like proteinase
BD_wave-2.490	10448	C	T	10394	29764	NSP5	P132S	SNP	3C-like proteinase
BD_wave-2.490	10615	C	T	10561	29764	NSP5	D187D	SNP_silent	3C-like proteinase
BD_wave-2.490	11288	TCTGGTTTT	.	11233	29764	NSP6	S106	deletion	Transmembrane protein
BD_wave-2.490	14408	C	T	14345	29764	NSP12b	P314L	SNP	RNA-dependent RNA polymerase, post-ribosomal frameshift
BD_wave-2.490	16687	A	G	16624	29764	NSP13	I151V	SNP	Helicase
BD_wave-2.490	21614	C	T	21551	29764	S	L18F	SNP	Spike
BD_wave-2.490	21801	A	C	21738	29764	S	D80A	SNP	Spike
BD_wave-2.490	22206	A	G	22143	29764	S	D215G	SNP	Spike
BD_wave-2.490	22286	CTTGCTTTA	.	22222	29764	S	L242	deletion	Spike
BD_wave-2.490	22813	G	T	22741	29764	S	K417N	SNP	Spike
BD_wave-2.490	23012	G	A	22940	29764	S	E484K	SNP	Spike
BD_wave-2.490	23063	A	T	22991	29764	S	N501Y	SNP	Spike
BD_wave-2.490	23403	A	G	23331	29764	S	D614G	SNP	Spike
BD_wave-2.490	23664	C	T	23592	29764	S	A701V	SNP	Spike
BD_wave-2.490	25563	G	T	25491	29764	ORF3a	Q57H	SNP	ORF3a protein
BD_wave-2.490	25603	C	T	25531	29764	ORF3a	Q70Q	SNP_silent	ORF3a protein
BD_wave-2.490	25904	C	T	25832	29764	ORF3a	S171L	SNP	ORF3a protein
BD_wave-2.490	26456	C	T	26384	29764	E	P71L	SNP	Envelope
BD_wave-2.490	28253	C	T	28181	29764	ORF8	F120F	SNP_silent	ORF8 protein
BD_wave-2.490	28887	C	T	28815	29764	N	T205I	SNP	Nucleocapsid protein
BD_wave-2.492	174	G	T	120	29764	5'UTR	174	extragenic	NA
BD_wave-2.492	241	C	T	187	29764	5'UTR	241	extragenic	NA
BD_wave-2.492	1059	C	T	1005	29764	NSP2	T85I	SNP	Non-Structural protein 2
BD_wave-2.492	2644	C	T	2590	29764	NSP2	I613I	SNP_silent	Non-Structural protein 2
BD_wave-2.492	2692	A	T	2638	29764	NSP2	T629T	SNP_silent	Non-Structural protein 2
BD_wave-2.492	3037	C	T	2983	29764	NSP3	F106F	SNP_silent	Predicted phosphoesterase, papain-like proteinase
BD_wave-2.492	4795	C	T	4741	29764	NSP3	S692S	SNP_silent	Predicted phosphoesterase, papain-like proteinase
BD_wave-2.492	5230	G	T	5176	29764	NSP3	K837N	SNP	Predicted phosphoesterase, papain-like proteinase
BD_wave-2.492	6264	A	G	6210	29764	NSP3	K1182R	SNP	Predicted phosphoesterase, papain-like proteinase
BD_wave-2.492	6402	C	T	6348	29764	NSP3	P1228L	SNP	Predicted phosphoesterase, papain-like proteinase
BD_wave-2.492	7624	T	C	7570	29764	NSP3	V1635V	SNP_silent	Predicted phosphoesterase, papain-like proteinase
BD_wave-2.492	8052	A	G	7998	29764	NSP3	N1778S	SNP	Predicted phosphoesterase, papain-like proteinase
BD_wave-2.492	10323	A	G	10269	29764	NSP5	K90R	SNP	3C-like proteinase
BD_wave-2.492	10396	G	T	10342	29764	NSP5	V114V	SNP_silent	3C-like proteinase
BD_wave-2.492	10615	C	T	10561	29764	NSP5	D187D	SNP_silent	3C-like proteinase
BD_wave-2.492	11288	TCTGGTTTT	.	11233	29764	NSP6	S106	deletion	Transmembrane protein
BD_wave-2.492	14408	C	T	14345	29764	NSP12b	P314L	SNP	RNA-dependent RNA polymerase, post-ribosomal frameshift
BD_wave-2.492	16687	A	G	16624	29764	NSP13	I151V	SNP	Helicase
BD_wave-2.492	16733	C	T	16670	29764	NSP13	S166L	SNP	Helicase
BD_wave-2.492	18894	C	T	18831	29764	NSP14	C285C	SNP_silent	3'-to-5' exonuclease
BD_wave-2.492	19656	G	T	19593	29764	NSP15	K12N	SNP	endoRNAse
BD_wave-2.492	21614	C	T	21551	29764	S	L18F	SNP	Spike
BD_wave-2.492	21762	C	T	21699	29764	S	A67V	SNP	Spike
BD_wave-2.492	21801	A	C	21738	29764	S	D80A	SNP	Spike
BD_wave-2.492	21853	G	T	21790	29764	S	K97N	SNP	Spike
BD_wave-2.492	22206	A	G	22143	29764	S	D215G	SNP	Spike
BD_wave-2.492	22286	CTTGCTTTA	.	22222	29764	S	L242	deletion	Spike
BD_wave-2.492	22813	G	T	22741	29764	S	K417N	SNP	Spike
BD_wave-2.492	23012	G	A	22940	29764	S	E484K	SNP	Spike
BD_wave-2.492	23063	A	T	22991	29764	S	N501Y	SNP	Spike
BD_wave-2.492	23403	A	G	23331	29764	S	D614G	SNP	Spike
BD_wave-2.492	23664	C	T	23592	29764	S	A701V	SNP	Spike
BD_wave-2.492	25563	G	T	25491	29764	ORF3a	Q57H	SNP	ORF3a protein
BD_wave-2.492	25904	C	T	25832	29764	ORF3a	S171L	SNP	ORF3a protein
BD_wave-2.492	26456	C	T	26384	29764	E	P71L	SNP	Envelope
BD_wave-2.492	27059	C	T	26987	29764	M	Y179Y	SNP_silent	Membrane
BD_wave-2.492	28253	C	T	28181	29764	ORF8	F120F	SNP_silent	ORF8 protein
BD_wave-2.492	28887	C	T	28815	29764	N	T205I	SNP	Nucleocapsid protein
BD_wave-2.495	174	G	T	120	29764	5'UTR	174	extragenic	NA
BD_wave-2.495	241	C	T	187	29764	5'UTR	241	extragenic	NA
BD_wave-2.495	1059	C	T	1005	29764	NSP2	T85I	SNP	Non-Structural protein 2
BD_wave-2.495	2692	A	T	2638	29764	NSP2	T629T	SNP_silent	Non-Structural protein 2
BD_wave-2.495	3037	C	T	2983	29764	NSP3	F106F	SNP_silent	Predicted phosphoesterase, papain-like proteinase
BD_wave-2.495	5230	G	T	5176	29764	NSP3	K837N	SNP	Predicted phosphoesterase, papain-like proteinase
BD_wave-2.495	6402	C	T	6348	29764	NSP3	P1228L	SNP	Predicted phosphoesterase, papain-like proteinase
BD_wave-2.495	7624	T	C	7570	29764	NSP3	V1635V	SNP_silent	Predicted phosphoesterase, papain-like proteinase
BD_wave-2.495	8052	A	G	7998	29764	NSP3	N1778S	SNP	Predicted phosphoesterase, papain-like proteinase
BD_wave-2.495	10323	A	G	10269	29764	NSP5	K90R	SNP	3C-like proteinase
BD_wave-2.495	10396	G	T	10342	29764	NSP5	V114V	SNP_silent	3C-like proteinase
BD_wave-2.495	11042	G	T	10988	29764	NSP6	V24F	SNP	Transmembrane protein
BD_wave-2.495	11288	TCTGGTTTT	.	11233	29764	NSP6	S106	deletion	Transmembrane protein
BD_wave-2.495	14408	C	T	14345	29764	NSP12b	P314L	SNP	RNA-dependent RNA polymerase, post-ribosomal frameshift
BD_wave-2.495	16687	A	G	16624	29764	NSP13	I151V	SNP	Helicase
BD_wave-2.495	21614	C	T	21551	29764	S	L18F	SNP	Spike
BD_wave-2.495	21801	A	C	21738	29764	S	D80A	SNP	Spike
BD_wave-2.495	22206	A	G	22143	29764	S	D215G	SNP	Spike
BD_wave-2.495	22286	CTTGCTTTA	.	22222	29764	S	L242	deletion	Spike
BD_wave-2.495	22813	G	T	22741	29764	S	K417N	SNP	Spike
BD_wave-2.495	23012	G	A	22940	29764	S	E484K	SNP	Spike
BD_wave-2.495	23063	A	T	22991	29764	S	N501Y	SNP	Spike
BD_wave-2.495	23290	C	T	23218	29764	S	V576V	SNP_silent	Spike
BD_wave-2.495	23403	A	G	23331	29764	S	D614G	SNP	Spike
BD_wave-2.495	23664	C	T	23592	29764	S	A701V	SNP	Spike
BD_wave-2.495	25413	C	T	25341	29764	ORF3a	I7I	SNP_silent	ORF3a protein
BD_wave-2.495	25563	G	T	25491	29764	ORF3a	Q57H	SNP	ORF3a protein
BD_wave-2.495	25904	C	T	25832	29764	ORF3a	S171L	SNP	ORF3a protein
BD_wave-2.495	26217	G	T	26145	29764	ORF3a	L275F	SNP	ORF3a protein
BD_wave-2.495	26456	C	T	26384	29764	E	P71L	SNP	Envelope
BD_wave-2.495	28253	C	T	28181	29764	ORF8	F120F	SNP_silent	ORF8 protein
BD_wave-2.495	28887	C	T	28815	29764	N	T205I	SNP	Nucleocapsid protein
BD_wave-2.52	174	G	T	174	29836	5'UTR	174	extragenic	NA
BD_wave-2.52	241	C	T	241	29836	5'UTR	241	extragenic	NA
BD_wave-2.52	1059	C	T	1059	29836	NSP2	T85I	SNP	Non-Structural protein 2
BD_wave-2.52	2692	A	T	2692	29836	NSP2	T629T	SNP_silent	Non-Structural protein 2
BD_wave-2.52	3037	C	T	3037	29836	NSP3	F106F	SNP_silent	Predicted phosphoesterase, papain-like proteinase
BD_wave-2.52	5230	G	T	5230	29836	NSP3	K837N	SNP	Predicted phosphoesterase, papain-like proteinase
BD_wave-2.52	5812	C	T	5812	29836	NSP3	D1031D	SNP_silent	Predicted phosphoesterase, papain-like proteinase
BD_wave-2.52	6402	C	T	6402	29836	NSP3	P1228L	SNP	Predicted phosphoesterase, papain-like proteinase
BD_wave-2.52	7624	T	C	7624	29836	NSP3	V1635V	SNP_silent	Predicted phosphoesterase, papain-like proteinase
BD_wave-2.52	8052	A	G	8052	29836	NSP3	N1778S	SNP	Predicted phosphoesterase, papain-like proteinase
BD_wave-2.52	10323	A	G	10323	29836	NSP5	K90R	SNP	3C-like proteinase
BD_wave-2.52	10396	G	T	10396	29836	NSP5	V114V	SNP_silent	3C-like proteinase
BD_wave-2.52	10615	C	T	10615	29836	NSP5	D187D	SNP_silent	3C-like proteinase
BD_wave-2.52	11288	TCTGGTTTT	.	11287	29836	NSP6	S106	deletion	Transmembrane protein
BD_wave-2.52	14408	C	T	14399	29836	NSP12b	P314L	SNP	RNA-dependent RNA polymerase, post-ribosomal frameshift
BD_wave-2.52	16687	A	G	16678	29836	NSP13	I151V	SNP	Helicase
BD_wave-2.52	20679	G	T	20670	29836	NSP16	P7P	SNP_silent	2'-O-ribose methyltransferase
BD_wave-2.52	21614	C	T	21605	29836	S	L18F	SNP	Spike
BD_wave-2.52	21762	C	T	21753	29836	S	A67V	SNP	Spike
BD_wave-2.52	21801	A	C	21792	29836	S	D80A	SNP	Spike
BD_wave-2.52	22206	A	G	22197	29836	S	D215G	SNP	Spike
BD_wave-2.52	22286	CTTGCTTTA	.	22276	29836	S	L242	deletion	Spike
BD_wave-2.52	22813	G	T	22795	29836	S	K417N	SNP	Spike
BD_wave-2.52	23012	G	A	22994	29836	S	E484K	SNP	Spike
BD_wave-2.52	23063	A	T	23045	29836	S	N501Y	SNP	Spike
BD_wave-2.52	23403	A	G	23385	29836	S	D614G	SNP	Spike
BD_wave-2.52	23664	C	T	23646	29836	S	A701V	SNP	Spike
BD_wave-2.52	25563	G	T	25545	29836	ORF3a	Q57H	SNP	ORF3a protein
BD_wave-2.52	25904	C	T	25886	29836	ORF3a	S171L	SNP	ORF3a protein
BD_wave-2.52	26456	C	T	26438	29836	E	P71L	SNP	Envelope
BD_wave-2.52	28253	C	T	28235	29836	ORF8	F120F	SNP_silent	ORF8 protein
BD_wave-2.52	28887	C	T	28869	29836	N	T205I	SNP	Nucleocapsid protein
BD_wave-2.53	174	G	T	152	29811	5'UTR	174	extragenic	NA
BD_wave-2.53	241	C	T	219	29811	5'UTR	241	extragenic	NA
BD_wave-2.53	1059	C	T	1037	29811	NSP2	T85I	SNP	Non-Structural protein 2
BD_wave-2.53	1820	G	A	1798	29811	NSP2	G339S	SNP	Non-Structural protein 2
BD_wave-2.53	2692	A	T	2670	29811	NSP2	T629T	SNP_silent	Non-Structural protein 2
BD_wave-2.53	3037	C	T	3015	29811	NSP3	F106F	SNP_silent	Predicted phosphoesterase, papain-like proteinase
BD_wave-2.53	5230	G	T	5208	29811	NSP3	K837N	SNP	Predicted phosphoesterase, papain-like proteinase
BD_wave-2.53	6402	C	T	6380	29811	NSP3	P1228L	SNP	Predicted phosphoesterase, papain-like proteinase
BD_wave-2.53	7624	T	C	7602	29811	NSP3	V1635V	SNP_silent	Predicted phosphoesterase, papain-like proteinase
BD_wave-2.53	8052	A	G	8030	29811	NSP3	N1778S	SNP	Predicted phosphoesterase, papain-like proteinase
BD_wave-2.53	10323	A	G	10301	29811	NSP5	K90R	SNP	3C-like proteinase
BD_wave-2.53	10396	G	T	10374	29811	NSP5	V114V	SNP_silent	3C-like proteinase
BD_wave-2.53	10615	C	T	10593	29811	NSP5	D187D	SNP_silent	3C-like proteinase
BD_wave-2.53	11288	TCTGGTTTT	.	11265	29811	NSP6	S106	deletion	Transmembrane protein
BD_wave-2.53	16687	A	G	16656	29811	NSP13	I151V	SNP	Helicase
BD_wave-2.53	21614	C	T	21583	29811	S	L18F	SNP	Spike
BD_wave-2.53	21762	C	T	21731	29811	S	A67V	SNP	Spike
BD_wave-2.53	21801	A	C	21770	29811	S	D80A	SNP	Spike
BD_wave-2.53	22281	CTTTACTTG	.	22249	29811	S	L242	deletion	Spike
BD_wave-2.53	22813	G	T	22773	29811	S	K417N	SNP	Spike
BD_wave-2.53	23012	G	A	22972	29811	S	E484K	SNP	Spike
BD_wave-2.53	23063	A	T	23023	29811	S	N501Y	SNP	Spike
BD_wave-2.53	23403	A	G	23363	29811	S	D614G	SNP	Spike
BD_wave-2.53	23664	C	T	23624	29811	S	A701V	SNP	Spike
BD_wave-2.53	25563	G	T	25523	29811	ORF3a	Q57H	SNP	ORF3a protein
BD_wave-2.53	25567	G	A	25527	29811	ORF3a	A59T	SNP	ORF3a protein
BD_wave-2.53	25824	C	T	25784	29811	ORF3a	N144N	SNP_silent	ORF3a protein
BD_wave-2.53	25904	C	T	25864	29811	ORF3a	S171L	SNP	ORF3a protein
BD_wave-2.53	26456	C	T	26416	29811	E	P71L	SNP	Envelope
BD_wave-2.53	29749	A	T	29709	29811	3'UTR	29749	extragenic	NA
BD_wave-2.56	174	G	T	174	29836	5'UTR	174	extragenic	NA
BD_wave-2.56	241	C	T	241	29836	5'UTR	241	extragenic	NA
BD_wave-2.56	1059	C	T	1059	29836	NSP2	T85I	SNP	Non-Structural protein 2
BD_wave-2.56	2692	A	T	2692	29836	NSP2	T629T	SNP_silent	Non-Structural protein 2
BD_wave-2.56	3037	C	T	3037	29836	NSP3	F106F	SNP_silent	Predicted phosphoesterase, papain-like proteinase
BD_wave-2.56	5150	G	T	5150	29836	NSP3	V811F	SNP	Predicted phosphoesterase, papain-like proteinase
BD_wave-2.56	5230	G	T	5230	29836	NSP3	K837N	SNP	Predicted phosphoesterase, papain-like proteinase
BD_wave-2.56	6402	C	T	6402	29836	NSP3	P1228L	SNP	Predicted phosphoesterase, papain-like proteinase
BD_wave-2.56	7624	T	C	7624	29836	NSP3	V1635V	SNP_silent	Predicted phosphoesterase, papain-like proteinase
BD_wave-2.56	8052	A	G	8052	29836	NSP3	N1778S	SNP	Predicted phosphoesterase, papain-like proteinase
BD_wave-2.56	10323	A	G	10323	29836	NSP5	K90R	SNP	3C-like proteinase
BD_wave-2.56	10396	G	T	10396	29836	NSP5	V114V	SNP_silent	3C-like proteinase
BD_wave-2.56	10615	C	T	10615	29836	NSP5	D187D	SNP_silent	3C-like proteinase
BD_wave-2.56	11288	TCTGGTTTT	.	11287	29836	NSP6	S106	deletion	Transmembrane protein
BD_wave-2.56	11663	C	T	11654	29836	NSP6	L231F	SNP	Transmembrane protein
BD_wave-2.56	14408	C	T	14399	29836	NSP12b	P314L	SNP	RNA-dependent RNA polymerase, post-ribosomal frameshift
BD_wave-2.56	16687	A	G	16678	29836	NSP13	I151V	SNP	Helicase
BD_wave-2.56	21614	C	T	21605	29836	S	L18F	SNP	Spike
BD_wave-2.56	21801	A	C	21792	29836	S	D80A	SNP	Spike
BD_wave-2.56	22206	A	G	22197	29836	S	D215G	SNP	Spike
BD_wave-2.56	22286	CTTGCTTTA	.	22276	29836	S	L242	deletion	Spike
BD_wave-2.56	22813	G	T	22795	29836	S	K417N	SNP	Spike
BD_wave-2.56	23012	G	A	22994	29836	S	E484K	SNP	Spike
BD_wave-2.56	23063	A	T	23045	29836	S	N501Y	SNP	Spike
BD_wave-2.56	23403	A	G	23385	29836	S	D614G	SNP	Spike
BD_wave-2.56	23664	C	T	23646	29836	S	A701V	SNP	Spike
BD_wave-2.56	25563	G	T	25545	29836	ORF3a	Q57H	SNP	ORF3a protein
BD_wave-2.56	25603	C	T	25585	29836	ORF3a	Q70Q	SNP_silent	ORF3a protein
BD_wave-2.56	25904	C	T	25886	29836	ORF3a	S171L	SNP	ORF3a protein
BD_wave-2.56	26456	C	T	26438	29836	E	P71L	SNP	Envelope
BD_wave-2.56	28253	C	T	28235	29836	ORF8	F120F	SNP_silent	ORF8 protein
BD_wave-2.56	28887	C	T	28869	29836	N	T205I	SNP	Nucleocapsid protein
BD_wave-2.58	174	G	T	174	29836	5'UTR	174	extragenic	NA
BD_wave-2.58	241	C	T	241	29836	5'UTR	241	extragenic	NA
BD_wave-2.58	1059	C	T	1059	29836	NSP2	T85I	SNP	Non-Structural protein 2
BD_wave-2.58	2692	A	T	2692	29836	NSP2	T629T	SNP_silent	Non-Structural protein 2
BD_wave-2.58	3037	C	T	3037	29836	NSP3	F106F	SNP_silent	Predicted phosphoesterase, papain-like proteinase
BD_wave-2.58	5230	G	T	5230	29836	NSP3	K837N	SNP	Predicted phosphoesterase, papain-like proteinase
BD_wave-2.58	6402	C	T	6402	29836	NSP3	P1228L	SNP	Predicted phosphoesterase, papain-like proteinase
BD_wave-2.58	7624	T	C	7624	29836	NSP3	V1635V	SNP_silent	Predicted phosphoesterase, papain-like proteinase
BD_wave-2.58	8052	A	G	8052	29836	NSP3	N1778S	SNP	Predicted phosphoesterase, papain-like proteinase
BD_wave-2.58	10323	A	G	10323	29836	NSP5	K90R	SNP	3C-like proteinase
BD_wave-2.58	10396	G	T	10396	29836	NSP5	V114V	SNP_silent	3C-like proteinase
BD_wave-2.58	10615	C	T	10615	29836	NSP5	D187D	SNP_silent	3C-like proteinase
BD_wave-2.58	11288	TCTGGTTTT	.	11287	29836	NSP6	S106	deletion	Transmembrane protein
BD_wave-2.58	14408	C	T	14399	29836	NSP12b	P314L	SNP	RNA-dependent RNA polymerase, post-ribosomal frameshift
BD_wave-2.58	16687	A	G	16678	29836	NSP13	I151V	SNP	Helicase
BD_wave-2.58	17252	G	A	17243	29836	NSP13	R339H	SNP	Helicase
BD_wave-2.58	21614	C	T	21605	29836	S	L18F	SNP	Spike
BD_wave-2.58	21801	A	C	21792	29836	S	D80A	SNP	Spike
BD_wave-2.58	22206	A	G	22197	29836	S	D215G	SNP	Spike
BD_wave-2.58	22286	CTTGCTTTA	.	22276	29836	S	L242	deletion	Spike
BD_wave-2.58	22813	G	T	22795	29836	S	K417N	SNP	Spike
BD_wave-2.58	23012	G	A	22994	29836	S	E484K	SNP	Spike
BD_wave-2.58	23063	A	T	23045	29836	S	N501Y	SNP	Spike
BD_wave-2.58	23403	A	G	23385	29836	S	D614G	SNP	Spike
BD_wave-2.58	23664	C	T	23646	29836	S	A701V	SNP	Spike
BD_wave-2.58	25563	G	T	25545	29836	ORF3a	Q57H	SNP	ORF3a protein
BD_wave-2.58	25603	C	T	25585	29836	ORF3a	Q70Q	SNP_silent	ORF3a protein
BD_wave-2.58	25904	C	T	25886	29836	ORF3a	S171L	SNP	ORF3a protein
BD_wave-2.58	26456	C	T	26438	29836	E	P71L	SNP	Envelope
BD_wave-2.58	28253	C	T	28235	29836	ORF8	F120F	SNP_silent	ORF8 protein
BD_wave-2.58	28887	C	T	28869	29836	N	T205I	SNP	Nucleocapsid protein
BD_wave-2.60	174	G	T	174	29836	5'UTR	174	extragenic	NA
BD_wave-2.60	241	C	T	241	29836	5'UTR	241	extragenic	NA
BD_wave-2.60	1059	C	T	1059	29836	NSP2	T85I	SNP	Non-Structural protein 2
BD_wave-2.60	2692	A	T	2692	29836	NSP2	T629T	SNP_silent	Non-Structural protein 2
BD_wave-2.60	3037	C	T	3037	29836	NSP3	F106F	SNP_silent	Predicted phosphoesterase, papain-like proteinase
BD_wave-2.60	5230	G	T	5230	29836	NSP3	K837N	SNP	Predicted phosphoesterase, papain-like proteinase
BD_wave-2.60	5812	C	T	5812	29836	NSP3	D1031D	SNP_silent	Predicted phosphoesterase, papain-like proteinase
BD_wave-2.60	6402	C	T	6402	29836	NSP3	P1228L	SNP	Predicted phosphoesterase, papain-like proteinase
BD_wave-2.60	7624	T	C	7624	29836	NSP3	V1635V	SNP_silent	Predicted phosphoesterase, papain-like proteinase
BD_wave-2.60	8052	A	G	8052	29836	NSP3	N1778S	SNP	Predicted phosphoesterase, papain-like proteinase
BD_wave-2.60	8479	A	G	8479	29836	NSP3	L1920L	SNP_silent	Predicted phosphoesterase, papain-like proteinase
BD_wave-2.60	10313	C	A	10313	29836	NSP5	L87I	SNP	3C-like proteinase
BD_wave-2.60	10323	A	G	10323	29836	NSP5	K90R	SNP	3C-like proteinase
BD_wave-2.60	10396	G	T	10396	29836	NSP5	V114V	SNP_silent	3C-like proteinase
BD_wave-2.60	10615	C	T	10615	29836	NSP5	D187D	SNP_silent	3C-like proteinase
BD_wave-2.60	11288	TCTGGTTTT	.	11287	29836	NSP6	S106	deletion	Transmembrane protein
BD_wave-2.60	14408	C	T	14399	29836	NSP12b	P314L	SNP	RNA-dependent RNA polymerase, post-ribosomal frameshift
BD_wave-2.60	16687	A	G	16678	29836	NSP13	I151V	SNP	Helicase
BD_wave-2.60	21614	C	T	21605	29836	S	L18F	SNP	Spike
BD_wave-2.60	21762	C	T	21753	29836	S	A67V	SNP	Spike
BD_wave-2.60	21801	A	C	21792	29836	S	D80A	SNP	Spike
BD_wave-2.60	22206	A	G	22197	29836	S	D215G	SNP	Spike
BD_wave-2.60	22286	CTTGCTTTA	.	22276	29836	S	L242	deletion	Spike
BD_wave-2.60	22813	G	T	22795	29836	S	K417N	SNP	Spike
BD_wave-2.60	23012	G	A	22994	29836	S	E484K	SNP	Spike
BD_wave-2.60	23063	A	T	23045	29836	S	N501Y	SNP	Spike
BD_wave-2.60	23403	A	G	23385	29836	S	D614G	SNP	Spike
BD_wave-2.60	23664	C	T	23646	29836	S	A701V	SNP	Spike
BD_wave-2.60	25563	G	T	25545	29836	ORF3a	Q57H	SNP	ORF3a protein
BD_wave-2.60	25904	C	T	25886	29836	ORF3a	S171L	SNP	ORF3a protein
BD_wave-2.60	26456	C	T	26438	29836	E	P71L	SNP	Envelope
BD_wave-2.60	28253	C	T	28235	29836	ORF8	F120F	SNP_silent	ORF8 protein
BD_wave-2.60	28887	C	T	28869	29836	N	T205I	SNP	Nucleocapsid protein
BD_wave-2.61	174	G	T	174	29836	5'UTR	174	extragenic	NA
BD_wave-2.61	241	C	T	241	29836	5'UTR	241	extragenic	NA
BD_wave-2.61	1059	C	T	1059	29836	NSP2	T85I	SNP	Non-Structural protein 2
BD_wave-2.61	2246	G	A	2246	29836	NSP2	G481S	SNP	Non-Structural protein 2
BD_wave-2.61	2692	A	T	2692	29836	NSP2	T629T	SNP_silent	Non-Structural protein 2
BD_wave-2.61	3037	C	T	3037	29836	NSP3	F106F	SNP_silent	Predicted phosphoesterase, papain-like proteinase
BD_wave-2.61	5230	G	T	5230	29836	NSP3	K837N	SNP	Predicted phosphoesterase, papain-like proteinase
BD_wave-2.61	6402	C	T	6402	29836	NSP3	P1228L	SNP	Predicted phosphoesterase, papain-like proteinase
BD_wave-2.61	6982	C	T	6982	29836	NSP3	C1421C	SNP_silent	Predicted phosphoesterase, papain-like proteinase
BD_wave-2.61	7375	T	C	7375	29836	NSP3	N1552N	SNP_silent	Predicted phosphoesterase, papain-like proteinase
BD_wave-2.61	7624	T	C	7624	29836	NSP3	V1635V	SNP_silent	Predicted phosphoesterase, papain-like proteinase
BD_wave-2.61	8052	A	G	8052	29836	NSP3	N1778S	SNP	Predicted phosphoesterase, papain-like proteinase
BD_wave-2.61	10323	A	G	10323	29836	NSP5	K90R	SNP	3C-like proteinase
BD_wave-2.61	10396	G	T	10396	29836	NSP5	V114V	SNP_silent	3C-like proteinase
BD_wave-2.61	10615	C	T	10615	29836	NSP5	D187D	SNP_silent	3C-like proteinase
BD_wave-2.61	11288	TCTGGTTTT	.	11287	29836	NSP6	S106	deletion	Transmembrane protein
BD_wave-2.61	14408	C	T	14399	29836	NSP12b	P314L	SNP	RNA-dependent RNA polymerase, post-ribosomal frameshift
BD_wave-2.61	16687	A	G	16678	29836	NSP13	I151V	SNP	Helicase
BD_wave-2.61	19145	C	T	19136	29836	NSP14	S369F	SNP	3'-to-5' exonuclease
BD_wave-2.61	21614	C	T	21605	29836	S	L18F	SNP	Spike
BD_wave-2.61	21801	A	C	21792	29836	S	D80A	SNP	Spike
BD_wave-2.61	22206	A	G	22197	29836	S	D215G	SNP	Spike
BD_wave-2.61	22286	CTTGCTTTA	.	22276	29836	S	L242	deletion	Spike
BD_wave-2.61	22813	G	T	22795	29836	S	K417N	SNP	Spike
BD_wave-2.61	23012	G	A	22994	29836	S	E484K	SNP	Spike
BD_wave-2.61	23063	A	T	23045	29836	S	N501Y	SNP	Spike
BD_wave-2.61	23403	A	G	23385	29836	S	D614G	SNP	Spike
BD_wave-2.61	23664	C	T	23646	29836	S	A701V	SNP	Spike
BD_wave-2.61	25352	G	T	25334	29836	S	V1264L	SNP	Spike
BD_wave-2.61	25563	G	T	25545	29836	ORF3a	Q57H	SNP	ORF3a protein
BD_wave-2.61	25904	C	T	25886	29836	ORF3a	S171L	SNP	ORF3a protein
BD_wave-2.61	26456	C	T	26438	29836	E	P71L	SNP	Envelope
BD_wave-2.61	28253	C	T	28235	29836	ORF8	F120F	SNP_silent	ORF8 protein
BD_wave-2.61	28887	C	T	28869	29836	N	T205I	SNP	Nucleocapsid protein
BD_wave-2.62	174	G	T	174	29836	5'UTR	174	extragenic	NA
BD_wave-2.62	241	C	T	241	29836	5'UTR	241	extragenic	NA
BD_wave-2.62	1059	C	T	1059	29836	NSP2	T85I	SNP	Non-Structural protein 2
BD_wave-2.62	2692	A	T	2692	29836	NSP2	T629T	SNP_silent	Non-Structural protein 2
BD_wave-2.62	3037	C	T	3037	29836	NSP3	F106F	SNP_silent	Predicted phosphoesterase, papain-like proteinase
BD_wave-2.62	5100	C	T	5100	29836	NSP3	S794L	SNP	Predicted phosphoesterase, papain-like proteinase
BD_wave-2.62	5230	G	T	5230	29836	NSP3	K837N	SNP	Predicted phosphoesterase, papain-like proteinase
BD_wave-2.62	10323	A	G	10323	29836	NSP5	K90R	SNP	3C-like proteinase
BD_wave-2.62	10855	A	G	10855	29836	NSP5	S267S	SNP_silent	3C-like proteinase
BD_wave-2.62	11288	TCTGGTTTT	.	11287	29836	NSP6	S106	deletion	Transmembrane protein
BD_wave-2.62	14889	C	T	14880	29836	NSP12b	Y474Y	SNP_silent	RNA-dependent RNA polymerase, post-ribosomal frameshift
BD_wave-2.62	17172	C	T	17163	29836	NSP13	A312A	SNP_silent	Helicase
BD_wave-2.62	20759	C	T	20750	29836	NSP16	A34V	SNP	2'-O-ribose methyltransferase
BD_wave-2.62	21801	A	C	21792	29836	S	D80A	SNP	Spike
BD_wave-2.62	22206	A	G	22197	29836	S	D215G	SNP	Spike
BD_wave-2.62	22286	CTTGCTTTA	.	22276	29836	S	L242	deletion	Spike
BD_wave-2.62	22813	G	T	22795	29836	S	K417N	SNP	Spike
BD_wave-2.62	23012	G	A	22994	29836	S	E484K	SNP	Spike
BD_wave-2.62	23063	A	T	23045	29836	S	N501Y	SNP	Spike
BD_wave-2.62	23403	A	G	23385	29836	S	D614G	SNP	Spike
BD_wave-2.62	23664	C	T	23646	29836	S	A701V	SNP	Spike
BD_wave-2.62	25563	G	T	25545	29836	ORF3a	Q57H	SNP	ORF3a protein
BD_wave-2.62	25904	C	T	25886	29836	ORF3a	S171L	SNP	ORF3a protein
BD_wave-2.62	26456	C	T	26438	29836	E	P71L	SNP	Envelope
BD_wave-2.62	27505	G	T	27487	29836	ORF7a	G38*	SNP_stop	ORF7a protein
BD_wave-2.62	27870	G	T	27852	29836	ORF7b	E39*	SNP_stop	ORF7b protein
BD_wave-2.62	28253	C	T	28235	29836	ORF8	F120F	SNP_silent	ORF8 protein
BD_wave-2.62	28887	C	T	28869	29836	N	T205I	SNP	Nucleocapsid protein
BD_wave-2.62	29358	C	T	29340	29836	N	T362I	SNP	Nucleocapsid protein
BD_wave-2.64	174	G	T	152	29823	5'UTR	174	extragenic	NA
BD_wave-2.64	241	C	T	219	29823	5'UTR	241	extragenic	NA
BD_wave-2.64	1059	C	T	1037	29823	NSP2	T85I	SNP	Non-Structural protein 2
BD_wave-2.64	2692	A	T	2670	29823	NSP2	T629T	SNP_silent	Non-Structural protein 2
BD_wave-2.64	3037	C	T	3015	29823	NSP3	F106F	SNP_silent	Predicted phosphoesterase, papain-like proteinase
BD_wave-2.64	5230	G	T	5208	29823	NSP3	K837N	SNP	Predicted phosphoesterase, papain-like proteinase
BD_wave-2.64	8344	C	T	8322	29823	NSP3	D1875D	SNP_silent	Predicted phosphoesterase, papain-like proteinase
BD_wave-2.64	10323	A	G	10301	29823	NSP5	K90R	SNP	3C-like proteinase
BD_wave-2.64	10543	C	T	10521	29823	NSP5	H163H	SNP_silent	3C-like proteinase
BD_wave-2.64	11288	TCTGGTTTT	.	11265	29823	NSP6	S106	deletion	Transmembrane protein
BD_wave-2.64	13605	C	T	13574	29823	NSP12b	R46R	SNP_silent	RNA-dependent RNA polymerase, post-ribosomal frameshift
BD_wave-2.64	14408	C	T	14377	29823	NSP12b	P314L	SNP	RNA-dependent RNA polymerase, post-ribosomal frameshift
BD_wave-2.64	21468	G	T	21437	29823	NSP16	M270I	SNP	2'-O-ribose methyltransferase
BD_wave-2.64	21636	C	T	21605	29823	S	P25L	SNP	Spike
BD_wave-2.64	21801	A	C	21770	29823	S	D80A	SNP	Spike
BD_wave-2.64	22813	G	T	22782	29823	S	K417N	SNP	Spike
BD_wave-2.64	23012	G	A	22981	29823	S	E484K	SNP	Spike
BD_wave-2.64	23063	A	T	23032	29823	S	N501Y	SNP	Spike
BD_wave-2.64	23403	A	G	23372	29823	S	D614G	SNP	Spike
BD_wave-2.64	23664	C	T	23633	29823	S	A701V	SNP	Spike
BD_wave-2.64	25327	A	T	25296	29823	S	K1255N	SNP	Spike
BD_wave-2.64	25557	T	C	25526	29823	ORF3a	V55V	SNP_silent	ORF3a protein
BD_wave-2.64	25563	G	T	25532	29823	ORF3a	Q57H	SNP	ORF3a protein
BD_wave-2.64	25904	C	T	25873	29823	ORF3a	S171L	SNP	ORF3a protein
BD_wave-2.64	26456	C	T	26425	29823	E	P71L	SNP	Envelope
BD_wave-2.64	27762	G	T	27731	29823	ORF7b	E3*	SNP_stop	ORF7b protein
BD_wave-2.64	28201	C	T	28170	29823	ORF8	S103L	SNP	ORF8 protein
BD_wave-2.64	28253	C	T	28222	29823	ORF8	F120F	SNP_silent	ORF8 protein
BD_wave-2.64	28334	T	C	28303	29823	N	S21P	SNP	Nucleocapsid protein
BD_wave-2.64	28887	C	T	28856	29823	N	T205I	SNP	Nucleocapsid protein
BD_wave-2.65	174	G	T	151	29819	5'UTR	174	extragenic	NA
BD_wave-2.65	241	C	T	218	29819	5'UTR	241	extragenic	NA
BD_wave-2.65	1059	C	T	1036	29819	NSP2	T85I	SNP	Non-Structural protein 2
BD_wave-2.65	1820	G	A	1797	29819	NSP2	G339S	SNP	Non-Structural protein 2
BD_wave-2.65	2692	A	T	2669	29819	NSP2	T629T	SNP_silent	Non-Structural protein 2
BD_wave-2.65	3037	C	T	3014	29819	NSP3	F106F	SNP_silent	Predicted phosphoesterase, papain-like proteinase
BD_wave-2.65	5230	G	T	5207	29819	NSP3	K837N	SNP	Predicted phosphoesterase, papain-like proteinase
BD_wave-2.65	6402	C	T	6379	29819	NSP3	P1228L	SNP	Predicted phosphoesterase, papain-like proteinase
BD_wave-2.65	7624	T	C	7601	29819	NSP3	V1635V	SNP_silent	Predicted phosphoesterase, papain-like proteinase
BD_wave-2.65	8052	A	G	8029	29819	NSP3	N1778S	SNP	Predicted phosphoesterase, papain-like proteinase
BD_wave-2.65	10323	A	G	10300	29819	NSP5	K90R	SNP	3C-like proteinase
BD_wave-2.65	10396	G	T	10373	29819	NSP5	V114V	SNP_silent	3C-like proteinase
BD_wave-2.65	11288	TCTGGTTTT	.	11264	29819	NSP6	S106	deletion	Transmembrane protein
BD_wave-2.65	14408	C	T	14376	29819	NSP12b	P314L	SNP	RNA-dependent RNA polymerase, post-ribosomal frameshift
BD_wave-2.65	16687	A	G	16655	29819	NSP13	I151V	SNP	Helicase
BD_wave-2.65	21614	C	T	21582	29819	S	L18F	SNP	Spike
BD_wave-2.65	21801	A	C	21769	29819	S	D80A	SNP	Spike
BD_wave-2.65	22206	A	G	22174	29819	S	D215G	SNP	Spike
BD_wave-2.65	22813	G	T	22781	29819	S	K417N	SNP	Spike
BD_wave-2.65	23012	G	A	22980	29819	S	E484K	SNP	Spike
BD_wave-2.65	23063	A	T	23031	29819	S	N501Y	SNP	Spike
BD_wave-2.65	23403	A	G	23371	29819	S	D614G	SNP	Spike
BD_wave-2.65	25563	G	T	25531	29819	ORF3a	Q57H	SNP	ORF3a protein
BD_wave-2.65	25904	C	T	25872	29819	ORF3a	S171L	SNP	ORF3a protein
BD_wave-2.65	28253	C	T	28221	29819	ORF8	F120F	SNP_silent	ORF8 protein
BD_wave-2.65	28887	C	T	28855	29819	N	T205I	SNP	Nucleocapsid protein
BD_wave-2.66	174	G	T	159	29818	5'UTR	174	extragenic	NA
BD_wave-2.66	241	C	T	226	29818	5'UTR	241	extragenic	NA
BD_wave-2.66	1059	C	T	1044	29818	NSP2	T85I	SNP	Non-Structural protein 2
BD_wave-2.66	2692	A	T	2677	29818	NSP2	T629T	SNP_silent	Non-Structural protein 2
BD_wave-2.66	3037	C	T	3022	29818	NSP3	F106F	SNP_silent	Predicted phosphoesterase, papain-like proteinase
BD_wave-2.66	5230	G	T	5215	29818	NSP3	K837N	SNP	Predicted phosphoesterase, papain-like proteinase
BD_wave-2.66	6031	C	T	6016	29818	NSP3	N1104N	SNP_silent	Predicted phosphoesterase, papain-like proteinase
BD_wave-2.66	6402	C	T	6387	29818	NSP3	P1228L	SNP	Predicted phosphoesterase, papain-like proteinase
BD_wave-2.66	7624	T	C	7609	29818	NSP3	V1635V	SNP_silent	Predicted phosphoesterase, papain-like proteinase
BD_wave-2.66	8052	A	G	8037	29818	NSP3	N1778S	SNP	Predicted phosphoesterase, papain-like proteinase
BD_wave-2.66	10323	A	G	10308	29818	NSP5	K90R	SNP	3C-like proteinase
BD_wave-2.66	10396	G	T	10381	29818	NSP5	V114V	SNP_silent	3C-like proteinase
BD_wave-2.66	10615	C	T	10600	29818	NSP5	D187D	SNP_silent	3C-like proteinase
BD_wave-2.66	11288	TCTGGTTTT	.	11272	29818	NSP6	S106	deletion	Transmembrane protein
BD_wave-2.66	14408	C	T	14384	29818	NSP12b	P314L	SNP	RNA-dependent RNA polymerase, post-ribosomal frameshift
BD_wave-2.66	16687	A	G	16663	29818	NSP13	I151V	SNP	Helicase
BD_wave-2.66	18803	G	T	18779	29818	NSP14	S255I	SNP	3'-to-5' exonuclease
BD_wave-2.66	21614	C	T	21590	29818	S	L18F	SNP	Spike
BD_wave-2.66	21762	C	T	21738	29818	S	A67V	SNP	Spike
BD_wave-2.66	21801	A	C	21777	29818	S	D80A	SNP	Spike
BD_wave-2.66	22206	A	G	22182	29818	S	D215G	SNP	Spike
BD_wave-2.66	22286	CTTGCTTTA	.	22261	29818	S	L242	deletion	Spike
BD_wave-2.66	22813	G	T	22780	29818	S	K417N	SNP	Spike
BD_wave-2.66	23012	G	A	22979	29818	S	E484K	SNP	Spike
BD_wave-2.66	23063	A	T	23030	29818	S	N501Y	SNP	Spike
BD_wave-2.66	23403	A	G	23370	29818	S	D614G	SNP	Spike
BD_wave-2.66	23664	C	T	23631	29818	S	A701V	SNP	Spike
BD_wave-2.66	25323	G	C	25290	29818	S	C1254S	SNP	Spike
BD_wave-2.66	25563	G	T	25530	29818	ORF3a	Q57H	SNP	ORF3a protein
BD_wave-2.66	25904	C	T	25871	29818	ORF3a	S171L	SNP	ORF3a protein
BD_wave-2.66	26456	C	T	26423	29818	E	P71L	SNP	Envelope
BD_wave-2.66	28253	C	T	28220	29818	ORF8	F120F	SNP_silent	ORF8 protein
BD_wave-2.66	28887	C	T	28854	29818	N	T205I	SNP	Nucleocapsid protein
BD_wave-2.66	29721	C	T	29688	29818	3'UTR	29721	extragenic	NA
BD_wave-2.68	174	G	T	152	29813	5'UTR	174	extragenic	NA
BD_wave-2.68	1059	C	T	1037	29813	NSP2	T85I	SNP	Non-Structural protein 2
BD_wave-2.68	2692	A	T	2670	29813	NSP2	T629T	SNP_silent	Non-Structural protein 2
BD_wave-2.68	3037	C	T	3015	29813	NSP3	F106F	SNP_silent	Predicted phosphoesterase, papain-like proteinase
BD_wave-2.68	5230	G	T	5208	29813	NSP3	K837N	SNP	Predicted phosphoesterase, papain-like proteinase
BD_wave-2.68	6402	C	T	6380	29813	NSP3	P1228L	SNP	Predicted phosphoesterase, papain-like proteinase
BD_wave-2.68	7624	T	C	7602	29813	NSP3	V1635V	SNP_silent	Predicted phosphoesterase, papain-like proteinase
BD_wave-2.68	8052	A	G	8030	29813	NSP3	N1778S	SNP	Predicted phosphoesterase, papain-like proteinase
BD_wave-2.68	10323	A	G	10301	29813	NSP5	K90R	SNP	3C-like proteinase
BD_wave-2.68	10396	G	T	10374	29813	NSP5	V114V	SNP_silent	3C-like proteinase
BD_wave-2.68	10615	C	T	10593	29813	NSP5	D187D	SNP_silent	3C-like proteinase
BD_wave-2.68	11288	TCTGGTTTT	.	11265	29813	NSP6	S106	deletion	Transmembrane protein
BD_wave-2.68	14408	C	T	14377	29813	NSP12b	P314L	SNP	RNA-dependent RNA polymerase, post-ribosomal frameshift
BD_wave-2.68	16687	A	G	16656	29813	NSP13	I151V	SNP	Helicase
BD_wave-2.68	18651	G	T	18620	29813	NSP14	E204D	SNP	3'-to-5' exonuclease
BD_wave-2.68	21614	C	T	21583	29813	S	L18F	SNP	Spike
BD_wave-2.68	21801	A	C	21770	29813	S	D80A	SNP	Spike
BD_wave-2.68	22206	A	G	22175	29813	S	D215G	SNP	Spike
BD_wave-2.68	22286	CTTGCTTTA	.	22254	29813	S	L242	deletion	Spike
BD_wave-2.68	22813	G	T	22773	29813	S	K417N	SNP	Spike
BD_wave-2.68	23012	G	A	22972	29813	S	E484K	SNP	Spike
BD_wave-2.68	23063	A	T	23023	29813	S	N501Y	SNP	Spike
BD_wave-2.68	23403	A	G	23363	29813	S	D614G	SNP	Spike
BD_wave-2.68	23664	C	T	23624	29813	S	A701V	SNP	Spike
BD_wave-2.68	25603	C	T	25563	29813	ORF3a	Q70Q	SNP_silent	ORF3a protein
BD_wave-2.68	25904	C	T	25864	29813	ORF3a	S171L	SNP	ORF3a protein
BD_wave-2.68	26456	C	T	26416	29813	E	P71L	SNP	Envelope
BD_wave-2.68	28253	C	T	28213	29813	ORF8	F120F	SNP_silent	ORF8 protein
BD_wave-2.70	174	G	T	161	29820	5'UTR	174	extragenic	NA
BD_wave-2.70	241	C	T	228	29820	5'UTR	241	extragenic	NA
BD_wave-2.70	1059	C	T	1046	29820	NSP2	T85I	SNP	Non-Structural protein 2
BD_wave-2.70	2692	A	T	2679	29820	NSP2	T629T	SNP_silent	Non-Structural protein 2
BD_wave-2.70	3037	C	T	3024	29820	NSP3	F106F	SNP_silent	Predicted phosphoesterase, papain-like proteinase
BD_wave-2.70	5230	G	T	5217	29820	NSP3	K837N	SNP	Predicted phosphoesterase, papain-like proteinase
BD_wave-2.70	6402	C	T	6389	29820	NSP3	P1228L	SNP	Predicted phosphoesterase, papain-like proteinase
BD_wave-2.70	7624	T	C	7611	29820	NSP3	V1635V	SNP_silent	Predicted phosphoesterase, papain-like proteinase
BD_wave-2.70	8052	A	G	8039	29820	NSP3	N1778S	SNP	Predicted phosphoesterase, papain-like proteinase
BD_wave-2.70	10323	A	G	10310	29820	NSP5	K90R	SNP	3C-like proteinase
BD_wave-2.70	10396	G	T	10383	29820	NSP5	V114V	SNP_silent	3C-like proteinase
BD_wave-2.70	10615	C	T	10602	29820	NSP5	D187D	SNP_silent	3C-like proteinase
BD_wave-2.70	11288	TCTGGTTTT	.	11274	29820	NSP6	S106	deletion	Transmembrane protein
BD_wave-2.70	13893	.	A	13872	29820	NSP12b	C142	insertion_frameshift	RNA-dependent RNA polymerase, post-ribosomal frameshift
BD_wave-2.70	14408	C	T	14387	29820	NSP12b	P314L	SNP	RNA-dependent RNA polymerase, post-ribosomal frameshift
BD_wave-2.70	16687	A	G	16666	29820	NSP13	I151V	SNP	Helicase
BD_wave-2.70	21614	C	T	21593	29820	S	L18F	SNP	Spike
BD_wave-2.70	21801	A	C	21780	29820	S	D80A	SNP	Spike
BD_wave-2.70	22206	A	G	22185	29820	S	D215G	SNP	Spike
BD_wave-2.70	22286	CTTGCTTTA	.	22264	29820	S	L242	deletion	Spike
BD_wave-2.70	22813	G	T	22783	29820	S	K417N	SNP	Spike
BD_wave-2.70	23012	G	A	22982	29820	S	E484K	SNP	Spike
BD_wave-2.70	23063	A	T	23033	29820	S	N501Y	SNP	Spike
BD_wave-2.70	23403	A	G	23373	29820	S	D614G	SNP	Spike
BD_wave-2.70	23948	G	T	23918	29820	S	D796Y	SNP	Spike
BD_wave-2.70	25563	G	T	25533	29820	ORF3a	Q57H	SNP	ORF3a protein
BD_wave-2.70	25904	C	T	25874	29820	ORF3a	S171L	SNP	ORF3a protein
BD_wave-2.70	26456	C	T	26426	29820	E	P71L	SNP	Envelope
BD_wave-2.70	28044	G	T	28014	29820	ORF8	A51S	SNP	ORF8 protein
BD_wave-2.70	28253	C	T	28223	29820	ORF8	F120F	SNP_silent	ORF8 protein
BD_wave-2.70	28887	C	T	28857	29820	N	T205I	SNP	Nucleocapsid protein
BD_wave-2.70	29477	G	T	29447	29820	N	D402Y	SNP	Nucleocapsid protein
BD_wave-2.73	174	G	T	161	29823	5'UTR	174	extragenic	NA
BD_wave-2.73	241	C	T	228	29823	5'UTR	241	extragenic	NA
BD_wave-2.73	1059	C	T	1046	29823	NSP2	T85I	SNP	Non-Structural protein 2
BD_wave-2.73	2692	A	T	2679	29823	NSP2	T629T	SNP_silent	Non-Structural protein 2
BD_wave-2.73	3037	C	T	3024	29823	NSP3	F106F	SNP_silent	Predicted phosphoesterase, papain-like proteinase
BD_wave-2.73	3743	C	T	3730	29823	NSP3	H342Y	SNP	Predicted phosphoesterase, papain-like proteinase
BD_wave-2.73	5230	G	T	5217	29823	NSP3	K837N	SNP	Predicted phosphoesterase, papain-like proteinase
BD_wave-2.73	6402	C	T	6389	29823	NSP3	P1228L	SNP	Predicted phosphoesterase, papain-like proteinase
BD_wave-2.73	7624	T	C	7611	29823	NSP3	V1635V	SNP_silent	Predicted phosphoesterase, papain-like proteinase
BD_wave-2.73	8052	A	G	8039	29823	NSP3	N1778S	SNP	Predicted phosphoesterase, papain-like proteinase
BD_wave-2.73	10323	A	G	10310	29823	NSP5	K90R	SNP	3C-like proteinase
BD_wave-2.73	10396	G	T	10383	29823	NSP5	V114V	SNP_silent	3C-like proteinase
BD_wave-2.73	10615	C	T	10602	29823	NSP5	D187D	SNP_silent	3C-like proteinase
BD_wave-2.73	11288	TCTGGTTTT	.	11274	29823	NSP6	S106	deletion	Transmembrane protein
BD_wave-2.73	14408	C	T	14386	29823	NSP12b	P314L	SNP	RNA-dependent RNA polymerase, post-ribosomal frameshift
BD_wave-2.73	16687	A	G	16665	29823	NSP13	I151V	SNP	Helicase
BD_wave-2.73	21614	C	T	21592	29823	S	L18F	SNP	Spike
BD_wave-2.73	21801	A	C	21779	29823	S	D80A	SNP	Spike
BD_wave-2.73	22206	A	G	22184	29823	S	D215G	SNP	Spike
BD_wave-2.73	22286	CTTGCTTTA	.	22263	29823	S	L242	deletion	Spike
BD_wave-2.73	22813	G	T	22782	29823	S	K417N	SNP	Spike
BD_wave-2.73	23012	G	A	22981	29823	S	E484K	SNP	Spike
BD_wave-2.73	23063	A	T	23032	29823	S	N501Y	SNP	Spike
BD_wave-2.73	23403	A	G	23372	29823	S	D614G	SNP	Spike
BD_wave-2.73	23664	C	T	23633	29823	S	A701V	SNP	Spike
BD_wave-2.73	25563	G	T	25532	29823	ORF3a	Q57H	SNP	ORF3a protein
BD_wave-2.73	25603	C	T	25572	29823	ORF3a	Q70Q	SNP_silent	ORF3a protein
BD_wave-2.73	25904	C	T	25873	29823	ORF3a	S171L	SNP	ORF3a protein
BD_wave-2.73	26456	C	T	26425	29823	E	P71L	SNP	Envelope
BD_wave-2.73	28253	C	T	28222	29823	ORF8	F120F	SNP_silent	ORF8 protein
BD_wave-2.73	28887	C	T	28856	29823	N	T205I	SNP	Nucleocapsid protein
BD_wave-2.76	174	G	T	174	29836	5'UTR	174	extragenic	NA
BD_wave-2.76	241	C	T	241	29836	5'UTR	241	extragenic	NA
BD_wave-2.76	1059	C	T	1059	29836	NSP2	T85I	SNP	Non-Structural protein 2
BD_wave-2.76	2692	A	T	2692	29836	NSP2	T629T	SNP_silent	Non-Structural protein 2
BD_wave-2.76	3037	C	T	3037	29836	NSP3	F106F	SNP_silent	Predicted phosphoesterase, papain-like proteinase
BD_wave-2.76	4586	C	T	4586	29836	NSP3	D622D	SNP_silent	Predicted phosphoesterase, papain-like proteinase
BD_wave-2.76	5230	G	T	5230	29836	NSP3	K837N	SNP	Predicted phosphoesterase, papain-like proteinase
BD_wave-2.76	6402	C	T	6402	29836	NSP3	P1228L	SNP	Predicted phosphoesterase, papain-like proteinase
BD_wave-2.76	7624	T	C	7624	29836	NSP3	V1635V	SNP_silent	Predicted phosphoesterase, papain-like proteinase
BD_wave-2.76	8052	A	G	8052	29836	NSP3	N1778S	SNP	Predicted phosphoesterase, papain-like proteinase
BD_wave-2.76	10323	A	G	10323	29836	NSP5	K90R	SNP	3C-like proteinase
BD_wave-2.76	10396	G	T	10396	29836	NSP5	V114V	SNP_silent	3C-like proteinase
BD_wave-2.76	10615	C	T	10615	29836	NSP5	D187D	SNP_silent	3C-like proteinase
BD_wave-2.76	11288	TCTGGTTTT	.	11287	29836	NSP6	S106	deletion	Transmembrane protein
BD_wave-2.76	14408	C	T	14399	29836	NSP12b	P314L	SNP	RNA-dependent RNA polymerase, post-ribosomal frameshift
BD_wave-2.76	16529	T	C	16520	29836	NSP13	V98A	SNP	Helicase
BD_wave-2.76	16687	A	G	16678	29836	NSP13	I151V	SNP	Helicase
BD_wave-2.76	21614	C	T	21605	29836	S	L18F	SNP	Spike
BD_wave-2.76	21762	C	T	21753	29836	S	A67V	SNP	Spike
BD_wave-2.76	21801	A	C	21792	29836	S	D80A	SNP	Spike
BD_wave-2.76	22206	A	G	22197	29836	S	D215G	SNP	Spike
BD_wave-2.76	22286	CTTGCTTTA	.	22276	29836	S	L242	deletion	Spike
BD_wave-2.76	22813	G	T	22795	29836	S	K417N	SNP	Spike
BD_wave-2.76	23012	G	A	22994	29836	S	E484K	SNP	Spike
BD_wave-2.76	23063	A	T	23045	29836	S	N501Y	SNP	Spike
BD_wave-2.76	23403	A	G	23385	29836	S	D614G	SNP	Spike
BD_wave-2.76	23664	C	T	23646	29836	S	A701V	SNP	Spike
BD_wave-2.76	25563	G	T	25545	29836	ORF3a	Q57H	SNP	ORF3a protein
BD_wave-2.76	25904	C	T	25886	29836	ORF3a	S171L	SNP	ORF3a protein
BD_wave-2.76	26456	C	T	26438	29836	E	P71L	SNP	Envelope
BD_wave-2.76	28253	C	T	28235	29836	ORF8	F120F	SNP_silent	ORF8 protein
BD_wave-2.76	28887	C	T	28869	29836	N	T205I	SNP	Nucleocapsid protein
BD_wave-2.78	174	G	T	120	29764	5'UTR	174	extragenic	NA
BD_wave-2.78	233	C	T	179	29764	5'UTR	233	extragenic	NA
BD_wave-2.78	241	C	T	187	29764	5'UTR	241	extragenic	NA
BD_wave-2.78	1059	C	T	1005	29764	NSP2	T85I	SNP	Non-Structural protein 2
BD_wave-2.78	1843	G	T	1789	29764	NSP2	Q346H	SNP	Non-Structural protein 2
BD_wave-2.78	2650	C	T	2596	29764	NSP2	D615D	SNP_silent	Non-Structural protein 2
BD_wave-2.78	2692	A	T	2638	29764	NSP2	T629T	SNP_silent	Non-Structural protein 2
BD_wave-2.78	3037	C	T	2983	29764	NSP3	F106F	SNP_silent	Predicted phosphoesterase, papain-like proteinase
BD_wave-2.78	5230	G	T	5176	29764	NSP3	K837N	SNP	Predicted phosphoesterase, papain-like proteinase
BD_wave-2.78	8344	C	T	8290	29764	NSP3	D1875D	SNP_silent	Predicted phosphoesterase, papain-like proteinase
BD_wave-2.78	10323	A	G	10269	29764	NSP5	K90R	SNP	3C-like proteinase
BD_wave-2.78	11139	C	T	11085	29764	NSP6	A56V	SNP	Transmembrane protein
BD_wave-2.78	11288	TCTGGTTTT	.	11233	29764	NSP6	S106	deletion	Transmembrane protein
BD_wave-2.78	14408	C	T	14345	29764	NSP12b	P314L	SNP	RNA-dependent RNA polymerase, post-ribosomal frameshift
BD_wave-2.78	21468	G	T	21405	29764	NSP16	M270I	SNP	2'-O-ribose methyltransferase
BD_wave-2.78	21801	A	C	21738	29764	S	D80A	SNP	Spike
BD_wave-2.78	22206	A	G	22143	29764	S	D215G	SNP	Spike
BD_wave-2.78	22286	CTTGCTTTA	.	22222	29764	S	L242	deletion	Spike
BD_wave-2.78	22813	G	T	22741	29764	S	K417N	SNP	Spike
BD_wave-2.78	23063	A	T	22991	29764	S	N501Y	SNP	Spike
BD_wave-2.78	23403	A	G	23331	29764	S	D614G	SNP	Spike
BD_wave-2.78	23664	C	T	23592	29764	S	A701V	SNP	Spike
BD_wave-2.78	24794	G	T	24722	29764	S	A1078S	SNP	Spike
BD_wave-2.78	25563	G	T	25491	29764	ORF3a	Q57H	SNP	ORF3a protein
BD_wave-2.78	25904	C	T	25832	29764	ORF3a	S171L	SNP	ORF3a protein
BD_wave-2.78	26456	C	T	26384	29764	E	P71L	SNP	Envelope
BD_wave-2.78	28201	C	T	28129	29764	ORF8	S103L	SNP	ORF8 protein
BD_wave-2.78	28253	C	T	28181	29764	ORF8	F120F	SNP_silent	ORF8 protein
BD_wave-2.78	28887	C	T	28815	29764	N	T205I	SNP	Nucleocapsid protein
BD_wave-2.84	174	G	T	162	29824	5'UTR	174	extragenic	NA
BD_wave-2.84	241	C	T	229	29824	5'UTR	241	extragenic	NA
BD_wave-2.84	1059	C	T	1047	29824	NSP2	T85I	SNP	Non-Structural protein 2
BD_wave-2.84	1648	C	T	1636	29824	NSP2	I281I	SNP_silent	Non-Structural protein 2
BD_wave-2.84	2692	A	T	2680	29824	NSP2	T629T	SNP_silent	Non-Structural protein 2
BD_wave-2.84	3037	C	T	3025	29824	NSP3	F106F	SNP_silent	Predicted phosphoesterase, papain-like proteinase
BD_wave-2.84	5230	G	T	5218	29824	NSP3	K837N	SNP	Predicted phosphoesterase, papain-like proteinase
BD_wave-2.84	6402	C	T	6390	29824	NSP3	P1228L	SNP	Predicted phosphoesterase, papain-like proteinase
BD_wave-2.84	7624	T	C	7612	29824	NSP3	V1635V	SNP_silent	Predicted phosphoesterase, papain-like proteinase
BD_wave-2.84	8052	A	G	8040	29824	NSP3	N1778S	SNP	Predicted phosphoesterase, papain-like proteinase
BD_wave-2.84	10323	A	G	10311	29824	NSP5	K90R	SNP	3C-like proteinase
BD_wave-2.84	10396	G	T	10384	29824	NSP5	V114V	SNP_silent	3C-like proteinase
BD_wave-2.84	10615	C	T	10603	29824	NSP5	D187D	SNP_silent	3C-like proteinase
BD_wave-2.84	11288	TCTGGTTTT	.	11275	29824	NSP6	S106	deletion	Transmembrane protein
BD_wave-2.84	14408	C	T	14387	29824	NSP12b	P314L	SNP	RNA-dependent RNA polymerase, post-ribosomal frameshift
BD_wave-2.84	16687	A	G	16666	29824	NSP13	I151V	SNP	Helicase
BD_wave-2.84	21614	C	T	21593	29824	S	L18F	SNP	Spike
BD_wave-2.84	21801	A	C	21780	29824	S	D80A	SNP	Spike
BD_wave-2.84	22206	A	G	22185	29824	S	D215G	SNP	Spike
BD_wave-2.84	22286	CTTGCTTTA	.	22264	29824	S	L242	deletion	Spike
BD_wave-2.84	22813	G	T	22783	29824	S	K417N	SNP	Spike
BD_wave-2.84	23012	G	A	22982	29824	S	E484K	SNP	Spike
BD_wave-2.84	23063	A	T	23033	29824	S	N501Y	SNP	Spike
BD_wave-2.84	23403	A	G	23373	29824	S	D614G	SNP	Spike
BD_wave-2.84	23664	C	T	23634	29824	S	A701V	SNP	Spike
BD_wave-2.84	25563	G	T	25533	29824	ORF3a	Q57H	SNP	ORF3a protein
BD_wave-2.84	25603	C	T	25573	29824	ORF3a	Q70Q	SNP_silent	ORF3a protein
BD_wave-2.84	25904	C	T	25874	29824	ORF3a	S171L	SNP	ORF3a protein
BD_wave-2.84	26456	C	T	26426	29824	E	P71L	SNP	Envelope
BD_wave-2.84	28253	C	T	28223	29824	ORF8	F120F	SNP_silent	ORF8 protein
BD_wave-2.84	28887	C	T	28857	29824	N	T205I	SNP	Nucleocapsid protein
BD_wave-2.84	29688	G	T	29658	29824	3'UTR	29688	extragenic	NA
BD_wave-2.85	174	G	T	171	29824	5'UTR	174	extragenic	NA
BD_wave-2.85	241	C	T	238	29824	5'UTR	241	extragenic	NA
BD_wave-2.85	1059	C	T	1056	29824	NSP2	T85I	SNP	Non-Structural protein 2
BD_wave-2.85	2692	A	T	2689	29824	NSP2	T629T	SNP_silent	Non-Structural protein 2
BD_wave-2.85	3037	C	T	3034	29824	NSP3	F106F	SNP_silent	Predicted phosphoesterase, papain-like proteinase
BD_wave-2.85	3727	T	C	3724	29824	NSP3	F336F	SNP_silent	Predicted phosphoesterase, papain-like proteinase
BD_wave-2.85	4113	C	T	4110	29824	NSP3	A465V	SNP	Predicted phosphoesterase, papain-like proteinase
BD_wave-2.85	5230	G	T	5227	29824	NSP3	K837N	SNP	Predicted phosphoesterase, papain-like proteinase
BD_wave-2.85	6402	C	T	6399	29824	NSP3	P1228L	SNP	Predicted phosphoesterase, papain-like proteinase
BD_wave-2.85	7624	T	C	7621	29824	NSP3	V1635V	SNP_silent	Predicted phosphoesterase, papain-like proteinase
BD_wave-2.85	8052	A	G	8049	29824	NSP3	N1778S	SNP	Predicted phosphoesterase, papain-like proteinase
BD_wave-2.85	10323	A	G	10320	29824	NSP5	K90R	SNP	3C-like proteinase
BD_wave-2.85	10396	G	T	10393	29824	NSP5	V114V	SNP_silent	3C-like proteinase
BD_wave-2.85	10615	C	T	10612	29824	NSP5	D187D	SNP_silent	3C-like proteinase
BD_wave-2.85	11287	GTCTGGTTTTAAGCTAAA	.	11283	29824	NSP6	S106	deletion	Transmembrane protein
BD_wave-2.85	12544	A	G	12523	29824	NSP8	S151S	SNP_silent	Non-Structural protein 8
BD_wave-2.85	14408	C	T	14387	29824	NSP12b	P314L	SNP	RNA-dependent RNA polymerase, post-ribosomal frameshift
BD_wave-2.85	16687	A	G	16666	29824	NSP13	I151V	SNP	Helicase
BD_wave-2.85	21614	C	T	21593	29824	S	L18F	SNP	Spike
BD_wave-2.85	21801	A	C	21780	29824	S	D80A	SNP	Spike
BD_wave-2.85	21911	C	T	21890	29824	S	S116S	SNP_silent	Spike
BD_wave-2.85	22206	A	G	22185	29824	S	D215G	SNP	Spike
BD_wave-2.85	22286	CTTGCTTTA	.	22264	29824	S	L242	deletion	Spike
BD_wave-2.85	22813	G	T	22783	29824	S	K417N	SNP	Spike
BD_wave-2.85	23012	G	A	22982	29824	S	E484K	SNP	Spike
BD_wave-2.85	23063	A	T	23033	29824	S	N501Y	SNP	Spike
BD_wave-2.85	23403	A	G	23373	29824	S	D614G	SNP	Spike
BD_wave-2.85	23664	C	T	23634	29824	S	A701V	SNP	Spike
BD_wave-2.85	25563	G	T	25533	29824	ORF3a	Q57H	SNP	ORF3a protein
BD_wave-2.85	25603	C	T	25573	29824	ORF3a	Q70Q	SNP_silent	ORF3a protein
BD_wave-2.85	25844	C	T	25814	29824	ORF3a	T151I	SNP	ORF3a protein
BD_wave-2.85	25904	C	T	25874	29824	ORF3a	S171L	SNP	ORF3a protein
BD_wave-2.85	26456	C	T	26426	29824	E	P71L	SNP	Envelope
BD_wave-2.85	28253	C	T	28223	29824	ORF8	F120F	SNP_silent	ORF8 protein
BD_wave-2.85	28344	C	T	28314	29824	N	T24I	SNP	Nucleocapsid protein
BD_wave-2.85	28887	C	T	28857	29824	N	T205I	SNP	Nucleocapsid protein
BD_wave-2.87	174	G	T	120	29764	5'UTR	174	extragenic	NA
BD_wave-2.87	241	C	T	187	29764	5'UTR	241	extragenic	NA
BD_wave-2.87	1059	C	T	1005	29764	NSP2	T85I	SNP	Non-Structural protein 2
BD_wave-2.87	2692	A	T	2638	29764	NSP2	T629T	SNP_silent	Non-Structural protein 2
BD_wave-2.87	3037	C	T	2983	29764	NSP3	F106F	SNP_silent	Predicted phosphoesterase, papain-like proteinase
BD_wave-2.87	6402	C	T	6348	29764	NSP3	P1228L	SNP	Predicted phosphoesterase, papain-like proteinase
BD_wave-2.87	7624	T	C	7570	29764	NSP3	V1635V	SNP_silent	Predicted phosphoesterase, papain-like proteinase
BD_wave-2.87	8052	A	G	7998	29764	NSP3	N1778S	SNP	Predicted phosphoesterase, papain-like proteinase
BD_wave-2.87	10323	A	G	10269	29764	NSP5	K90R	SNP	3C-like proteinase
BD_wave-2.87	10396	G	T	10342	29764	NSP5	V114V	SNP_silent	3C-like proteinase
BD_wave-2.87	10615	C	T	10561	29764	NSP5	D187D	SNP_silent	3C-like proteinase
BD_wave-2.87	11288	TCTGGTTTT	.	11233	29764	NSP6	S106	deletion	Transmembrane protein
BD_wave-2.87	14408	C	T	14345	29764	NSP12b	P314L	SNP	RNA-dependent RNA polymerase, post-ribosomal frameshift
BD_wave-2.87	16687	A	G	16624	29764	NSP13	I151V	SNP	Helicase
BD_wave-2.87	21614	C	T	21551	29764	S	L18F	SNP	Spike
BD_wave-2.87	21801	A	C	21738	29764	S	D80A	SNP	Spike
BD_wave-2.87	22206	A	G	22143	29764	S	D215G	SNP	Spike
BD_wave-2.87	22286	CTTGCTTTA	.	22222	29764	S	L242	deletion	Spike
BD_wave-2.87	22813	G	T	22741	29764	S	K417N	SNP	Spike
BD_wave-2.87	23012	G	A	22940	29764	S	E484K	SNP	Spike
BD_wave-2.87	23063	A	T	22991	29764	S	N501Y	SNP	Spike
BD_wave-2.87	23403	A	G	23331	29764	S	D614G	SNP	Spike
BD_wave-2.87	23664	C	T	23592	29764	S	A701V	SNP	Spike
BD_wave-2.87	25563	G	T	25491	29764	ORF3a	Q57H	SNP	ORF3a protein
BD_wave-2.87	25603	C	T	25531	29764	ORF3a	Q70Q	SNP_silent	ORF3a protein
BD_wave-2.87	25904	C	T	25832	29764	ORF3a	S171L	SNP	ORF3a protein
BD_wave-2.87	26456	C	T	26384	29764	E	P71L	SNP	Envelope
BD_wave-2.87	28253	C	T	28181	29764	ORF8	F120F	SNP_silent	ORF8 protein
BD_wave-2.87	28887	C	T	28815	29764	N	T205I	SNP	Nucleocapsid protein
BD_wave-2.88	174	G	T	120	29764	5'UTR	174	extragenic	NA
BD_wave-2.88	241	C	T	187	29764	5'UTR	241	extragenic	NA
BD_wave-2.88	1059	C	T	1005	29764	NSP2	T85I	SNP	Non-Structural protein 2
BD_wave-2.88	1820	G	A	1766	29764	NSP2	G339S	SNP	Non-Structural protein 2
BD_wave-2.88	2692	A	T	2638	29764	NSP2	T629T	SNP_silent	Non-Structural protein 2
BD_wave-2.88	3037	C	T	2983	29764	NSP3	F106F	SNP_silent	Predicted phosphoesterase, papain-like proteinase
BD_wave-2.88	4813	T	C	4759	29764	NSP3	Y698Y	SNP_silent	Predicted phosphoesterase, papain-like proteinase
BD_wave-2.88	6402	C	T	6348	29764	NSP3	P1228L	SNP	Predicted phosphoesterase, papain-like proteinase
BD_wave-2.88	7624	T	C	7570	29764	NSP3	V1635V	SNP_silent	Predicted phosphoesterase, papain-like proteinase
BD_wave-2.88	8052	A	G	7998	29764	NSP3	N1778S	SNP	Predicted phosphoesterase, papain-like proteinase
BD_wave-2.88	10323	A	G	10269	29764	NSP5	K90R	SNP	3C-like proteinase
BD_wave-2.88	10396	G	T	10342	29764	NSP5	V114V	SNP_silent	3C-like proteinase
BD_wave-2.88	10615	C	T	10561	29764	NSP5	D187D	SNP_silent	3C-like proteinase
BD_wave-2.88	11288	TCTGGTTTT	.	11233	29764	NSP6	S106	deletion	Transmembrane protein
BD_wave-2.88	14408	C	T	14345	29764	NSP12b	P314L	SNP	RNA-dependent RNA polymerase, post-ribosomal frameshift
BD_wave-2.88	16687	A	G	16624	29764	NSP13	I151V	SNP	Helicase
BD_wave-2.88	21614	C	T	21551	29764	S	L18F	SNP	Spike
BD_wave-2.88	21762	C	T	21699	29764	S	A67V	SNP	Spike
BD_wave-2.88	21801	A	C	21738	29764	S	D80A	SNP	Spike
BD_wave-2.88	22206	A	G	22143	29764	S	D215G	SNP	Spike
BD_wave-2.88	22286	CTTGCTTTA	.	22222	29764	S	L242	deletion	Spike
BD_wave-2.88	22813	G	T	22741	29764	S	K417N	SNP	Spike
BD_wave-2.88	23063	A	T	22991	29764	S	N501Y	SNP	Spike
BD_wave-2.88	23403	A	G	23331	29764	S	D614G	SNP	Spike
BD_wave-2.88	23664	C	T	23592	29764	S	A701V	SNP	Spike
BD_wave-2.88	25563	G	T	25491	29764	ORF3a	Q57H	SNP	ORF3a protein
BD_wave-2.88	25567	G	A	25495	29764	ORF3a	A59T	SNP	ORF3a protein
BD_wave-2.88	25824	C	T	25752	29764	ORF3a	N144N	SNP_silent	ORF3a protein
BD_wave-2.88	25904	C	T	25832	29764	ORF3a	S171L	SNP	ORF3a protein
BD_wave-2.88	26456	C	T	26384	29764	E	P71L	SNP	Envelope
BD_wave-2.88	28253	C	T	28181	29764	ORF8	F120F	SNP_silent	ORF8 protein
BD_wave-2.88	28887	C	T	28815	29764	N	T205I	SNP	Nucleocapsid protein
BD_wave-2.88	29749	A	T	29677	29764	3'UTR	29749	extragenic	NA
BD_wave-2.89	174	G	T	120	29764	5'UTR	174	extragenic	NA
BD_wave-2.89	241	C	T	187	29764	5'UTR	241	extragenic	NA
BD_wave-2.89	1059	C	T	1005	29764	NSP2	T85I	SNP	Non-Structural protein 2
BD_wave-2.89	2692	A	T	2638	29764	NSP2	T629T	SNP_silent	Non-Structural protein 2
BD_wave-2.89	3037	C	T	2983	29764	NSP3	F106F	SNP_silent	Predicted phosphoesterase, papain-like proteinase
BD_wave-2.89	6402	C	T	6348	29764	NSP3	P1228L	SNP	Predicted phosphoesterase, papain-like proteinase
BD_wave-2.89	7624	T	C	7570	29764	NSP3	V1635V	SNP_silent	Predicted phosphoesterase, papain-like proteinase
BD_wave-2.89	8052	A	G	7998	29764	NSP3	N1778S	SNP	Predicted phosphoesterase, papain-like proteinase
BD_wave-2.89	10323	A	G	10269	29764	NSP5	K90R	SNP	3C-like proteinase
BD_wave-2.89	10396	G	T	10342	29764	NSP5	V114V	SNP_silent	3C-like proteinase
BD_wave-2.89	10615	C	T	10561	29764	NSP5	D187D	SNP_silent	3C-like proteinase
BD_wave-2.89	11288	TCTGGTTTT	.	11233	29764	NSP6	S106	deletion	Transmembrane protein
BD_wave-2.89	14408	C	T	14345	29764	NSP12b	P314L	SNP	RNA-dependent RNA polymerase, post-ribosomal frameshift
BD_wave-2.89	16687	A	G	16624	29764	NSP13	I151V	SNP	Helicase
BD_wave-2.89	21614	C	T	21551	29764	S	L18F	SNP	Spike
BD_wave-2.89	21801	A	C	21738	29764	S	D80A	SNP	Spike
BD_wave-2.89	22206	A	G	22143	29764	S	D215G	SNP	Spike
BD_wave-2.89	22286	CTTGCTTTA	.	22222	29764	S	L242	deletion	Spike
BD_wave-2.89	22813	G	T	22741	29764	S	K417N	SNP	Spike
BD_wave-2.89	23403	A	G	23331	29764	S	D614G	SNP	Spike
BD_wave-2.89	23664	C	T	23592	29764	S	A701V	SNP	Spike
BD_wave-2.89	25563	G	T	25491	29764	ORF3a	Q57H	SNP	ORF3a protein
BD_wave-2.89	25603	C	T	25531	29764	ORF3a	Q70Q	SNP_silent	ORF3a protein
BD_wave-2.89	25904	C	T	25832	29764	ORF3a	S171L	SNP	ORF3a protein
BD_wave-2.89	26456	C	T	26384	29764	E	P71L	SNP	Envelope
BD_wave-2.89	28253	C	T	28181	29764	ORF8	F120F	SNP_silent	ORF8 protein
BD_wave-2.89	28887	C	T	28815	29764	N	T205I	SNP	Nucleocapsid protein
BD_wave-2.9	174	G	T	144	29818	5'UTR	174	extragenic	NA
BD_wave-2.9	241	C	T	211	29818	5'UTR	241	extragenic	NA
BD_wave-2.9	1059	C	T	1029	29818	NSP2	T85I	SNP	Non-Structural protein 2
BD_wave-2.9	1820	G	A	1790	29818	NSP2	G339S	SNP	Non-Structural protein 2
BD_wave-2.9	2692	A	T	2662	29818	NSP2	T629T	SNP_silent	Non-Structural protein 2
BD_wave-2.9	3037	C	T	3007	29818	NSP3	F106F	SNP_silent	Predicted phosphoesterase, papain-like proteinase
BD_wave-2.9	5230	G	T	5200	29818	NSP3	K837N	SNP	Predicted phosphoesterase, papain-like proteinase
BD_wave-2.9	5812	C	T	5782	29818	NSP3	D1031D	SNP_silent	Predicted phosphoesterase, papain-like proteinase
BD_wave-2.9	6402	C	T	6372	29818	NSP3	P1228L	SNP	Predicted phosphoesterase, papain-like proteinase
BD_wave-2.9	7624	T	C	7594	29818	NSP3	V1635V	SNP_silent	Predicted phosphoesterase, papain-like proteinase
BD_wave-2.9	8052	A	G	8022	29818	NSP3	N1778S	SNP	Predicted phosphoesterase, papain-like proteinase
BD_wave-2.9	10313	C	A	10283	29818	NSP5	L87I	SNP	3C-like proteinase
BD_wave-2.9	10323	A	G	10293	29818	NSP5	K90R	SNP	3C-like proteinase
BD_wave-2.9	10396	G	T	10366	29818	NSP5	V114V	SNP_silent	3C-like proteinase
BD_wave-2.9	10615	C	T	10585	29818	NSP5	D187D	SNP_silent	3C-like proteinase
BD_wave-2.9	11288	TCTGGTTTT	.	11257	29818	NSP6	S106	deletion	Transmembrane protein
BD_wave-2.9	14408	C	T	14369	29818	NSP12b	P314L	SNP	RNA-dependent RNA polymerase, post-ribosomal frameshift
BD_wave-2.9	16687	A	G	16648	29818	NSP13	I151V	SNP	Helicase
BD_wave-2.9	21614	C	T	21575	29818	S	L18F	SNP	Spike
BD_wave-2.9	21762	C	T	21723	29818	S	A67V	SNP	Spike
BD_wave-2.9	21801	A	C	21762	29818	S	D80A	SNP	Spike
BD_wave-2.9	22206	A	G	22167	29818	S	D215G	SNP	Spike
BD_wave-2.9	22286	CTTGCTTTA	.	22246	29818	S	L242	deletion	Spike
BD_wave-2.9	22813	G	T	22765	29818	S	K417N	SNP	Spike
BD_wave-2.9	23012	G	A	22964	29818	S	E484K	SNP	Spike
BD_wave-2.9	23063	A	T	23015	29818	S	N501Y	SNP	Spike
BD_wave-2.9	23403	A	G	23355	29818	S	D614G	SNP	Spike
BD_wave-2.9	23664	C	T	23616	29818	S	A701V	SNP	Spike
BD_wave-2.9	25563	G	T	25515	29818	ORF3a	Q57H	SNP	ORF3a protein
BD_wave-2.9	25904	C	T	25856	29818	ORF3a	S171L	SNP	ORF3a protein
BD_wave-2.9	26456	C	T	26408	29818	E	P71L	SNP	Envelope
BD_wave-2.9	28253	C	T	28205	29818	ORF8	F120F	SNP_silent	ORF8 protein
BD_wave-2.9	28887	C	T	28839	29818	N	T205I	SNP	Nucleocapsid protein
BD_wave-2.90	174	G	T	120	29764	5'UTR	174	extragenic	NA
BD_wave-2.90	241	C	T	187	29764	5'UTR	241	extragenic	NA
BD_wave-2.90	1059	C	T	1005	29764	NSP2	T85I	SNP	Non-Structural protein 2
BD_wave-2.90	2644	C	T	2590	29764	NSP2	I613I	SNP_silent	Non-Structural protein 2
BD_wave-2.90	2692	A	T	2638	29764	NSP2	T629T	SNP_silent	Non-Structural protein 2
BD_wave-2.90	3037	C	T	2983	29764	NSP3	F106F	SNP_silent	Predicted phosphoesterase, papain-like proteinase
BD_wave-2.90	6402	C	T	6348	29764	NSP3	P1228L	SNP	Predicted phosphoesterase, papain-like proteinase
BD_wave-2.90	7624	T	C	7570	29764	NSP3	V1635V	SNP_silent	Predicted phosphoesterase, papain-like proteinase
BD_wave-2.90	8052	A	G	7998	29764	NSP3	N1778S	SNP	Predicted phosphoesterase, papain-like proteinase
BD_wave-2.90	10323	A	G	10269	29764	NSP5	K90R	SNP	3C-like proteinase
BD_wave-2.90	10396	G	T	10342	29764	NSP5	V114V	SNP_silent	3C-like proteinase
BD_wave-2.90	10615	C	T	10561	29764	NSP5	D187D	SNP_silent	3C-like proteinase
BD_wave-2.90	11288	TCTGGTTTT	.	11233	29764	NSP6	S106	deletion	Transmembrane protein
BD_wave-2.90	14408	C	T	14345	29764	NSP12b	P314L	SNP	RNA-dependent RNA polymerase, post-ribosomal frameshift
BD_wave-2.90	16687	A	G	16624	29764	NSP13	I151V	SNP	Helicase
BD_wave-2.90	16733	C	T	16670	29764	NSP13	S166L	SNP	Helicase
BD_wave-2.90	21614	C	T	21551	29764	S	L18F	SNP	Spike
BD_wave-2.90	21762	C	T	21699	29764	S	A67V	SNP	Spike
BD_wave-2.90	21801	A	C	21738	29764	S	D80A	SNP	Spike
BD_wave-2.90	22206	A	G	22143	29764	S	D215G	SNP	Spike
BD_wave-2.90	22286	CTTGCTTTA	.	22222	29764	S	L242	deletion	Spike
BD_wave-2.90	22813	G	T	22741	29764	S	K417N	SNP	Spike
BD_wave-2.90	23403	A	G	23331	29764	S	D614G	SNP	Spike
BD_wave-2.90	23664	C	T	23592	29764	S	A701V	SNP	Spike
BD_wave-2.90	25563	G	T	25491	29764	ORF3a	Q57H	SNP	ORF3a protein
BD_wave-2.90	25904	C	T	25832	29764	ORF3a	S171L	SNP	ORF3a protein
BD_wave-2.90	26456	C	T	26384	29764	E	P71L	SNP	Envelope
BD_wave-2.90	28253	CA	TC	28181	29764	ORF8	I121L	SNP	ORF8 protein
BD_wave-2.90	28887	C	T	28815	29764	N	T205I	SNP	Nucleocapsid protein
BD_wave-2.91	174	G	T	120	29764	5'UTR	174	extragenic	NA
BD_wave-2.91	241	C	T	187	29764	5'UTR	241	extragenic	NA
BD_wave-2.91	1059	C	T	1005	29764	NSP2	T85I	SNP	Non-Structural protein 2
BD_wave-2.91	2692	A	T	2638	29764	NSP2	T629T	SNP_silent	Non-Structural protein 2
BD_wave-2.91	3037	C	T	2983	29764	NSP3	F106F	SNP_silent	Predicted phosphoesterase, papain-like proteinase
BD_wave-2.91	6402	C	T	6348	29764	NSP3	P1228L	SNP	Predicted phosphoesterase, papain-like proteinase
BD_wave-2.91	7624	T	C	7570	29764	NSP3	V1635V	SNP_silent	Predicted phosphoesterase, papain-like proteinase
BD_wave-2.91	8052	A	G	7998	29764	NSP3	N1778S	SNP	Predicted phosphoesterase, papain-like proteinase
BD_wave-2.91	10323	A	G	10269	29764	NSP5	K90R	SNP	3C-like proteinase
BD_wave-2.91	10396	G	T	10342	29764	NSP5	V114V	SNP_silent	3C-like proteinase
BD_wave-2.91	10615	C	T	10561	29764	NSP5	D187D	SNP_silent	3C-like proteinase
BD_wave-2.91	11288	TCTGGTTTT	.	11233	29764	NSP6	S106	deletion	Transmembrane protein
BD_wave-2.91	14408	C	T	14345	29764	NSP12b	P314L	SNP	RNA-dependent RNA polymerase, post-ribosomal frameshift
BD_wave-2.91	16687	A	G	16624	29764	NSP13	I151V	SNP	Helicase
BD_wave-2.91	21614	C	T	21551	29764	S	L18F	SNP	Spike
BD_wave-2.91	21762	C	T	21699	29764	S	A67V	SNP	Spike
BD_wave-2.91	21801	A	C	21738	29764	S	D80A	SNP	Spike
BD_wave-2.91	22206	A	G	22143	29764	S	D215G	SNP	Spike
BD_wave-2.91	22286	CTTGCTTTA	.	22222	29764	S	L242	deletion	Spike
BD_wave-2.91	22813	G	T	22741	29764	S	K417N	SNP	Spike
BD_wave-2.91	23012	G	A	22940	29764	S	E484K	SNP	Spike
BD_wave-2.91	23063	A	T	22991	29764	S	N501Y	SNP	Spike
BD_wave-2.91	23403	A	G	23331	29764	S	D614G	SNP	Spike
BD_wave-2.91	23664	C	T	23592	29764	S	A701V	SNP	Spike
BD_wave-2.91	25563	G	T	25491	29764	ORF3a	Q57H	SNP	ORF3a protein
BD_wave-2.91	25904	C	T	25832	29764	ORF3a	S171L	SNP	ORF3a protein
BD_wave-2.91	26456	C	T	26384	29764	E	P71L	SNP	Envelope
BD_wave-2.91	28253	C	T	28181	29764	ORF8	F120F	SNP_silent	ORF8 protein
BD_wave-2.91	28887	C	T	28815	29764	N	T205I	SNP	Nucleocapsid protein
BD_wave-2.91	29679	C	T	29607	29764	3'UTR	29679	extragenic	NA
BD_wave-2.93	174	G	T	120	29764	5'UTR	174	extragenic	NA
BD_wave-2.93	241	C	T	187	29764	5'UTR	241	extragenic	NA
BD_wave-2.93	1059	C	T	1005	29764	NSP2	T85I	SNP	Non-Structural protein 2
BD_wave-2.93	2692	A	T	2638	29764	NSP2	T629T	SNP_silent	Non-Structural protein 2
BD_wave-2.93	3037	C	T	2983	29764	NSP3	F106F	SNP_silent	Predicted phosphoesterase, papain-like proteinase
BD_wave-2.93	6402	C	T	6348	29764	NSP3	P1228L	SNP	Predicted phosphoesterase, papain-like proteinase
BD_wave-2.93	7624	T	C	7570	29764	NSP3	V1635V	SNP_silent	Predicted phosphoesterase, papain-like proteinase
BD_wave-2.93	8052	A	G	7998	29764	NSP3	N1778S	SNP	Predicted phosphoesterase, papain-like proteinase
BD_wave-2.93	10323	A	G	10269	29764	NSP5	K90R	SNP	3C-like proteinase
BD_wave-2.93	10396	G	T	10342	29764	NSP5	V114V	SNP_silent	3C-like proteinase
BD_wave-2.93	10615	C	T	10561	29764	NSP5	D187D	SNP_silent	3C-like proteinase
BD_wave-2.93	11288	TCTGGTTTT	.	11233	29764	NSP6	S106	deletion	Transmembrane protein
BD_wave-2.93	14408	C	T	14345	29764	NSP12b	P314L	SNP	RNA-dependent RNA polymerase, post-ribosomal frameshift
BD_wave-2.93	16687	A	G	16624	29764	NSP13	I151V	SNP	Helicase
BD_wave-2.93	18555	C	T	18492	29764	NSP14	D172D	SNP_silent	3'-to-5' exonuclease
BD_wave-2.93	21614	C	T	21551	29764	S	L18F	SNP	Spike
BD_wave-2.93	21801	A	C	21738	29764	S	D80A	SNP	Spike
BD_wave-2.93	22188	C	A	22125	29764	S	P209H	SNP	Spike
BD_wave-2.93	22206	A	G	22143	29764	S	D215G	SNP	Spike
BD_wave-2.93	22286	CTTGCTTTA	.	22222	29764	S	L242	deletion	Spike
BD_wave-2.93	22813	G	T	22741	29764	S	K417N	SNP	Spike
BD_wave-2.93	23012	G	A	22940	29764	S	E484K	SNP	Spike
BD_wave-2.93	23063	A	T	22991	29764	S	N501Y	SNP	Spike
BD_wave-2.93	23403	A	G	23331	29764	S	D614G	SNP	Spike
BD_wave-2.93	23664	C	T	23592	29764	S	A701V	SNP	Spike
BD_wave-2.93	25563	G	T	25491	29764	ORF3a	Q57H	SNP	ORF3a protein
BD_wave-2.93	25603	C	T	25531	29764	ORF3a	Q70Q	SNP_silent	ORF3a protein
BD_wave-2.93	25904	C	T	25832	29764	ORF3a	S171L	SNP	ORF3a protein
BD_wave-2.93	26456	C	T	26384	29764	E	P71L	SNP	Envelope
BD_wave-2.93	28121	C	T	28049	29764	ORF8	I76I	SNP_silent	ORF8 protein
BD_wave-2.93	28253	C	T	28181	29764	ORF8	F120F	SNP_silent	ORF8 protein
BD_wave-2.93	28887	C	T	28815	29764	N	T205I	SNP	Nucleocapsid protein
BD_wave-2.93	29721	C	T	29649	29764	3'UTR	29721	extragenic	NA
BD_wave-2.94	174	G	T	120	29764	5'UTR	174	extragenic	NA
BD_wave-2.94	241	C	T	187	29764	5'UTR	241	extragenic	NA
BD_wave-2.94	1059	C	T	1005	29764	NSP2	T85I	SNP	Non-Structural protein 2
BD_wave-2.94	2692	A	T	2638	29764	NSP2	T629T	SNP_silent	Non-Structural protein 2
BD_wave-2.94	3037	C	T	2983	29764	NSP3	F106F	SNP_silent	Predicted phosphoesterase, papain-like proteinase
BD_wave-2.94	6402	C	T	6348	29764	NSP3	P1228L	SNP	Predicted phosphoesterase, papain-like proteinase
BD_wave-2.94	7624	T	C	7570	29764	NSP3	V1635V	SNP_silent	Predicted phosphoesterase, papain-like proteinase
BD_wave-2.94	8052	A	G	7998	29764	NSP3	N1778S	SNP	Predicted phosphoesterase, papain-like proteinase
BD_wave-2.94	8173	A	G	8119	29764	NSP3	A1818A	SNP_silent	Predicted phosphoesterase, papain-like proteinase
BD_wave-2.94	10323	A	G	10269	29764	NSP5	K90R	SNP	3C-like proteinase
BD_wave-2.94	10396	G	T	10342	29764	NSP5	V114V	SNP_silent	3C-like proteinase
BD_wave-2.94	10615	C	T	10561	29764	NSP5	D187D	SNP_silent	3C-like proteinase
BD_wave-2.94	11288	TCTGGTTTT	.	11233	29764	NSP6	S106	deletion	Transmembrane protein
BD_wave-2.94	14408	C	T	14345	29764	NSP12b	P314L	SNP	RNA-dependent RNA polymerase, post-ribosomal frameshift
BD_wave-2.94	16687	A	G	16624	29764	NSP13	I151V	SNP	Helicase
BD_wave-2.94	21614	C	T	21551	29764	S	L18F	SNP	Spike
BD_wave-2.94	21801	A	C	21738	29764	S	D80A	SNP	Spike
BD_wave-2.94	22206	A	G	22143	29764	S	D215G	SNP	Spike
BD_wave-2.94	22286	CTTGCTTTA	.	22222	29764	S	L242	deletion	Spike
BD_wave-2.94	22813	G	T	22741	29764	S	K417N	SNP	Spike
BD_wave-2.94	23012	G	A	22940	29764	S	E484K	SNP	Spike
BD_wave-2.94	23063	A	T	22991	29764	S	N501Y	SNP	Spike
BD_wave-2.94	23403	A	G	23331	29764	S	D614G	SNP	Spike
BD_wave-2.94	23664	C	T	23592	29764	S	A701V	SNP	Spike
BD_wave-2.94	25563	G	T	25491	29764	ORF3a	Q57H	SNP	ORF3a protein
BD_wave-2.94	25904	C	T	25832	29764	ORF3a	S171L	SNP	ORF3a protein
BD_wave-2.94	26456	C	T	26384	29764	E	P71L	SNP	Envelope
BD_wave-2.94	28253	C	T	28181	29764	ORF8	F120F	SNP_silent	ORF8 protein
BD_wave-2.94	28877	A	T	28805	29764	N	S202C	SNP	Nucleocapsid protein
BD_wave-2.94	28887	C	T	28815	29764	N	T205I	SNP	Nucleocapsid protein
BD_wave-2.95	174	G	T	152	29813	5'UTR	174	extragenic	NA
BD_wave-2.95	241	C	T	219	29813	5'UTR	241	extragenic	NA
BD_wave-2.95	1059	C	T	1037	29813	NSP2	T85I	SNP	Non-Structural protein 2
BD_wave-2.95	2692	A	T	2670	29813	NSP2	T629T	SNP_silent	Non-Structural protein 2
BD_wave-2.95	3037	C	T	3015	29813	NSP3	F106F	SNP_silent	Predicted phosphoesterase, papain-like proteinase
BD_wave-2.95	3938	A	T	3916	29813	NSP3	R407*	SNP_stop	Predicted phosphoesterase, papain-like proteinase
BD_wave-2.95	5230	G	T	5208	29813	NSP3	K837N	SNP	Predicted phosphoesterase, papain-like proteinase
BD_wave-2.95	6402	C	T	6380	29813	NSP3	P1228L	SNP	Predicted phosphoesterase, papain-like proteinase
BD_wave-2.95	6437	C	T	6415	29813	NSP3	Q1240*	SNP_stop	Predicted phosphoesterase, papain-like proteinase
BD_wave-2.95	6750	.	CA	6729	29813	NSP3	N1344	insertion_frameshift	Predicted phosphoesterase, papain-like proteinase
BD_wave-2.95	7624	T	C	7604	29813	NSP3	V1635V	SNP_silent	Predicted phosphoesterase, papain-like proteinase
BD_wave-2.95	8052	A	G	8032	29813	NSP3	N1778S	SNP	Predicted phosphoesterase, papain-like proteinase
BD_wave-2.95	10323	A	G	10303	29813	NSP5	K90R	SNP	3C-like proteinase
BD_wave-2.95	10396	G	T	10376	29813	NSP5	V114V	SNP_silent	3C-like proteinase
BD_wave-2.95	10615	C	T	10595	29813	NSP5	D187D	SNP_silent	3C-like proteinase
BD_wave-2.95	11288	TCTGGTTTT	.	11267	29813	NSP6	S106	deletion	Transmembrane protein
BD_wave-2.95	14408	C	T	14379	29813	NSP12b	P314L	SNP	RNA-dependent RNA polymerase, post-ribosomal frameshift
BD_wave-2.95	16687	A	G	16658	29813	NSP13	I151V	SNP	Helicase
BD_wave-2.95	21614	C	T	21585	29813	S	L18F	SNP	Spike
BD_wave-2.95	21801	A	C	21772	29813	S	D80A	SNP	Spike
BD_wave-2.95	22206	A	G	22177	29813	S	D215G	SNP	Spike
BD_wave-2.95	22286	CTTGCTTTA	.	22256	29813	S	L242	deletion	Spike
BD_wave-2.95	22813	G	T	22775	29813	S	K417N	SNP	Spike
BD_wave-2.95	23012	G	A	22974	29813	S	E484K	SNP	Spike
BD_wave-2.95	23063	A	T	23025	29813	S	N501Y	SNP	Spike
BD_wave-2.95	23403	A	G	23365	29813	S	D614G	SNP	Spike
BD_wave-2.95	23652	T	C	23614	29813	S	M697T	SNP	Spike
BD_wave-2.95	23664	C	T	23626	29813	S	A701V	SNP	Spike
BD_wave-2.95	26017	T	C	25979	29813	ORF3a	S209P	SNP	ORF3a protein
BD_wave-2.95	26456	C	T	26418	29813	E	P71L	SNP	Envelope
BD_wave-2.95	28253	C	T	28215	29813	ORF8	F120F	SNP_silent	ORF8 protein
BD_wave-2.95	28887	C	T	28849	29813	N	T205I	SNP	Nucleocapsid protein
BD_wave-2.97	174	G	T	161	29823	5'UTR	174	extragenic	NA
BD_wave-2.97	241	C	T	228	29823	5'UTR	241	extragenic	NA
BD_wave-2.97	1059	C	T	1046	29823	NSP2	T85I	SNP	Non-Structural protein 2
BD_wave-2.97	2592	C	T	2579	29823	NSP2	A596V	SNP	Non-Structural protein 2
BD_wave-2.97	2692	A	T	2679	29823	NSP2	T629T	SNP_silent	Non-Structural protein 2
BD_wave-2.97	3037	C	T	3024	29823	NSP3	F106F	SNP_silent	Predicted phosphoesterase, papain-like proteinase
BD_wave-2.97	5230	G	T	5217	29823	NSP3	K837N	SNP	Predicted phosphoesterase, papain-like proteinase
BD_wave-2.97	5812	C	T	5799	29823	NSP3	D1031D	SNP_silent	Predicted phosphoesterase, papain-like proteinase
BD_wave-2.97	6402	C	T	6389	29823	NSP3	P1228L	SNP	Predicted phosphoesterase, papain-like proteinase
BD_wave-2.97	7624	T	C	7611	29823	NSP3	V1635V	SNP_silent	Predicted phosphoesterase, papain-like proteinase
BD_wave-2.97	8052	A	G	8039	29823	NSP3	N1778S	SNP	Predicted phosphoesterase, papain-like proteinase
BD_wave-2.97	10323	A	G	10310	29823	NSP5	K90R	SNP	3C-like proteinase
BD_wave-2.97	10396	G	T	10383	29823	NSP5	V114V	SNP_silent	3C-like proteinase
BD_wave-2.97	10615	C	T	10602	29823	NSP5	D187D	SNP_silent	3C-like proteinase
BD_wave-2.97	11288	TCTGGTTTT	.	11274	29823	NSP6	S106	deletion	Transmembrane protein
BD_wave-2.97	14408	C	T	14386	29823	NSP12b	P314L	SNP	RNA-dependent RNA polymerase, post-ribosomal frameshift
BD_wave-2.97	14724	C	T	14702	29823	NSP12b	F419F	SNP_silent	RNA-dependent RNA polymerase, post-ribosomal frameshift
BD_wave-2.97	16687	A	G	16665	29823	NSP13	I151V	SNP	Helicase
BD_wave-2.97	21614	C	T	21592	29823	S	L18F	SNP	Spike
BD_wave-2.97	21762	C	T	21740	29823	S	A67V	SNP	Spike
BD_wave-2.97	21801	A	C	21779	29823	S	D80A	SNP	Spike
BD_wave-2.97	22206	A	G	22184	29823	S	D215G	SNP	Spike
BD_wave-2.97	22286	CTTGCTTTA	.	22263	29823	S	L242	deletion	Spike
BD_wave-2.97	22813	G	T	22782	29823	S	K417N	SNP	Spike
BD_wave-2.97	23012	G	A	22981	29823	S	E484K	SNP	Spike
BD_wave-2.97	23063	A	T	23032	29823	S	N501Y	SNP	Spike
BD_wave-2.97	23403	A	G	23372	29823	S	D614G	SNP	Spike
BD_wave-2.97	23664	C	T	23633	29823	S	A701V	SNP	Spike
BD_wave-2.97	25563	G	T	25532	29823	ORF3a	Q57H	SNP	ORF3a protein
BD_wave-2.97	25904	C	T	25873	29823	ORF3a	S171L	SNP	ORF3a protein
BD_wave-2.97	26456	C	T	26425	29823	E	P71L	SNP	Envelope
BD_wave-2.97	28001	G	T	27970	29823	ORF8	P36P	SNP_silent	ORF8 protein
BD_wave-2.97	28253	C	T	28222	29823	ORF8	F120F	SNP_silent	ORF8 protein
BD_wave-2.97	28887	C	T	28856	29823	N	T205I	SNP	Nucleocapsid protein
BD_wave-2.99	174	G	T	120	29764	5'UTR	174	extragenic	NA
BD_wave-2.99	241	C	T	187	29764	5'UTR	241	extragenic	NA
BD_wave-2.99	1059	C	T	1005	29764	NSP2	T85I	SNP	Non-Structural protein 2
BD_wave-2.99	2692	A	T	2638	29764	NSP2	T629T	SNP_silent	Non-Structural protein 2
BD_wave-2.99	3037	C	T	2983	29764	NSP3	F106F	SNP_silent	Predicted phosphoesterase, papain-like proteinase
BD_wave-2.99	5812	C	T	5758	29764	NSP3	D1031D	SNP_silent	Predicted phosphoesterase, papain-like proteinase
BD_wave-2.99	6402	C	T	6348	29764	NSP3	P1228L	SNP	Predicted phosphoesterase, papain-like proteinase
BD_wave-2.99	7624	T	C	7570	29764	NSP3	V1635V	SNP_silent	Predicted phosphoesterase, papain-like proteinase
BD_wave-2.99	8052	A	G	7998	29764	NSP3	N1778S	SNP	Predicted phosphoesterase, papain-like proteinase
BD_wave-2.99	10323	A	G	10269	29764	NSP5	K90R	SNP	3C-like proteinase
BD_wave-2.99	10396	G	T	10342	29764	NSP5	V114V	SNP_silent	3C-like proteinase
BD_wave-2.99	10615	C	T	10561	29764	NSP5	D187D	SNP_silent	3C-like proteinase
BD_wave-2.99	11288	TCTGGTTTT	.	11233	29764	NSP6	S106	deletion	Transmembrane protein
BD_wave-2.99	14408	C	T	14345	29764	NSP12b	P314L	SNP	RNA-dependent RNA polymerase, post-ribosomal frameshift
BD_wave-2.99	16687	A	G	16624	29764	NSP13	I151V	SNP	Helicase
BD_wave-2.99	21110	C	T	21047	29764	NSP16	T151I	SNP	2'-O-ribose methyltransferase
BD_wave-2.99	21614	C	T	21551	29764	S	L18F	SNP	Spike
BD_wave-2.99	21762	C	T	21699	29764	S	A67V	SNP	Spike
BD_wave-2.99	21801	A	C	21738	29764	S	D80A	SNP	Spike
BD_wave-2.99	22206	A	G	22143	29764	S	D215G	SNP	Spike
BD_wave-2.99	22286	CTTGCTTTA	.	22222	29764	S	L242	deletion	Spike
BD_wave-2.99	22813	G	T	22741	29764	S	K417N	SNP	Spike
BD_wave-2.99	23012	G	A	22940	29764	S	E484K	SNP	Spike
BD_wave-2.99	23063	A	T	22991	29764	S	N501Y	SNP	Spike
BD_wave-2.99	23403	A	G	23331	29764	S	D614G	SNP	Spike
BD_wave-2.99	23664	C	T	23592	29764	S	A701V	SNP	Spike
BD_wave-2.99	25563	G	T	25491	29764	ORF3a	Q57H	SNP	ORF3a protein
BD_wave-2.99	25904	C	T	25832	29764	ORF3a	S171L	SNP	ORF3a protein
BD_wave-2.99	26456	C	T	26384	29764	E	P71L	SNP	Envelope
BD_wave-2.99	28253	C	T	28181	29764	ORF8	F120F	SNP_silent	ORF8 protein
BD_wave-2.99	28887	C	T	28815	29764	N	T205I	SNP	Nucleocapsid protein
BD_wave-2.455	179	T	C	125	29761	5'UTR	179	extragenic	NA
BD_wave-2.455	241	C	T	187	29761	5'UTR	241	extragenic	NA
BD_wave-2.455	1498	C	T	1444	29761	NSP2	F231F	SNP_silent	Non-Structural protein 2
BD_wave-2.455	1807	A	G	1753	29761	NSP2	G334G	SNP_silent	Non-Structural protein 2
BD_wave-2.455	2659	G	A	2605	29761	NSP2	K618K	SNP_silent	Non-Structural protein 2
BD_wave-2.455	3037	C	T	2983	29761	NSP3	F106F	SNP_silent	Predicted phosphoesterase, papain-like proteinase
BD_wave-2.455	6285	C	T	6231	29761	NSP3	T1189I	SNP	Predicted phosphoesterase, papain-like proteinase
BD_wave-2.455	8593	T	C	8539	29761	NSP4	V13V	SNP_silent	Transmembrane protein
BD_wave-2.455	9565	C	T	9511	29761	NSP4	F337F	SNP_silent	Transmembrane protein
BD_wave-2.455	11288	TCTGGTTTT	.	11233	29761	NSP6	S106	deletion	Transmembrane protein
BD_wave-2.455	14407	CC	TT	14344	29761	NSP12b	P314F	SNP	RNA-dependent RNA polymerase, post-ribosomal frameshift
BD_wave-2.455	16138	T	C	16075	29761	NSP12b	M890M	SNP_silent	RNA-dependent RNA polymerase, post-ribosomal frameshift
BD_wave-2.455	18171	C	T	18108	29761	NSP14	G44G	SNP_silent	3'-to-5' exonuclease
BD_wave-2.455	20724	A	G	20661	29761	NSP16	L22L	SNP_silent	2'-O-ribose methyltransferase
BD_wave-2.455	21762	C	.	21698	29761	S	A67	deletion_frameshift	Spike
BD_wave-2.455	21764	A	.	21699	29761	S	A67	deletion_frameshift	Spike
BD_wave-2.455	21767	CATG	.	21701	29761	S	I68	deletion_frameshift	Spike
BD_wave-2.455	21993	ATT	.	21923	29761	S	Y145	deletion	Spike
BD_wave-2.455	23012	G	A	22940	29761	S	E484K	SNP	Spike
BD_wave-2.455	23403	A	G	23331	29761	S	D614G	SNP	Spike
BD_wave-2.455	23593	G	C	23521	29761	S	Q677H	SNP	Spike
BD_wave-2.455	24224	T	C	24152	29761	S	F888L	SNP	Spike
BD_wave-2.455	24748	C	T	24676	29761	S	F1062F	SNP_silent	Spike
BD_wave-2.455	25970	G	T	25898	29761	ORF3a	W193L	SNP	ORF3a protein
BD_wave-2.455	26305	C	T	26233	29761	E	L21F	SNP	Envelope
BD_wave-2.455	26767	T	C	26695	29761	M	I82T	SNP	Membrane
BD_wave-2.455	28278	CTG	.	28205	29761	N	S2	deletion	Nucleocapsid protein
BD_wave-2.455	28308	C	G	28233	29761	N	A12G	SNP	Nucleocapsid protein
BD_wave-2.455	28699	A	G	28624	29761	N	P142P	SNP_silent	Nucleocapsid protein
BD_wave-2.455	28887	C	T	28812	29761	N	T205I	SNP	Nucleocapsid protein
BD_wave-2.455	29543	G	T	29468	29761	3'UTR	29543	extragenic	NA
BD_wave-2.337	203	C	T	149	29767	5'UTR	203	extragenic	NA
BD_wave-2.337	241	C	T	187	29767	5'UTR	241	extragenic	NA
BD_wave-2.337	913	C	T	859	29767	NSP2	S36S	SNP_silent	Non-Structural protein 2
BD_wave-2.337	2110	C	T	2056	29767	NSP2	N435N	SNP_silent	Non-Structural protein 2
BD_wave-2.337	3037	C	T	2983	29767	NSP3	F106F	SNP_silent	Predicted phosphoesterase, papain-like proteinase
BD_wave-2.337	3267	C	T	3213	29767	NSP3	T183I	SNP	Predicted phosphoesterase, papain-like proteinase
BD_wave-2.337	5388	C	A	5334	29767	NSP3	A890D	SNP	Predicted phosphoesterase, papain-like proteinase
BD_wave-2.337	5986	C	T	5932	29767	NSP3	F1089F	SNP_silent	Predicted phosphoesterase, papain-like proteinase
BD_wave-2.337	6954	T	C	6900	29767	NSP3	I1412T	SNP	Predicted phosphoesterase, papain-like proteinase
BD_wave-2.337	11288	TCTGGTTTT	.	11233	29767	NSP6	S106	deletion	Transmembrane protein
BD_wave-2.337	14120	C	T	14057	29767	NSP12b	P218L	SNP	RNA-dependent RNA polymerase, post-ribosomal frameshift
BD_wave-2.337	14408	C	T	14345	29767	NSP12b	P314L	SNP	RNA-dependent RNA polymerase, post-ribosomal frameshift
BD_wave-2.337	14676	C	T	14613	29767	NSP12b	P403P	SNP_silent	RNA-dependent RNA polymerase, post-ribosomal frameshift
BD_wave-2.337	15279	C	T	15216	29767	NSP12b	H604H	SNP_silent	RNA-dependent RNA polymerase, post-ribosomal frameshift
BD_wave-2.337	16176	T	C	16113	29767	NSP12b	T903T	SNP_silent	RNA-dependent RNA polymerase, post-ribosomal frameshift
BD_wave-2.337	18452	C	T	18389	29767	NSP14	A138V	SNP	3'-to-5' exonuclease
BD_wave-2.337	21765	TACATG	.	21701	29767	S	H69	deletion	Spike
BD_wave-2.337	21988	TG	GT	21919	29767	S	V143F	SNP	Spike
BD_wave-2.337	23063	A	T	22994	29767	S	N501Y	SNP	Spike
BD_wave-2.337	23271	C	A	23202	29767	S	A570D	SNP	Spike
BD_wave-2.337	23403	A	G	23334	29767	S	D614G	SNP	Spike
BD_wave-2.337	23604	C	A	23535	29767	S	P681H	SNP	Spike
BD_wave-2.337	23709	C	T	23640	29767	S	T716I	SNP	Spike
BD_wave-2.337	24506	T	G	24437	29767	S	S982A	SNP	Spike
BD_wave-2.337	24914	G	C	24845	29767	S	D1118H	SNP	Spike
BD_wave-2.337	26268	G	A	26199	29767	E	E8E	SNP_silent	Envelope
BD_wave-2.337	27972	C	T	27903	29767	ORF8	Q27*	SNP_stop	ORF8 protein
BD_wave-2.337	28048	G	T	27979	29767	ORF8	R52I	SNP	ORF8 protein
BD_wave-2.337	28095	A	T	28026	29767	ORF8	K68*	SNP_stop	ORF8 protein
BD_wave-2.337	28111	A	G	28042	29767	ORF8	Y73C	SNP	ORF8 protein
BD_wave-2.337	28280	GAT	CTA	28211	29767	N	D3L	SNP	Nucleocapsid protein
BD_wave-2.337	28881	GGG	AAC	28812	29767	N	RG203KR	SNP	Nucleocapsid protein
BD_wave-2.337	28977	C	T	28908	29767	N	S235F	SNP	Nucleocapsid protein
BD_wave-2.338	203	C	T	149	29766	5'UTR	203	extragenic	NA
BD_wave-2.338	241	C	T	187	29766	5'UTR	241	extragenic	NA
BD_wave-2.338	913	C	T	859	29766	NSP2	S36S	SNP_silent	Non-Structural protein 2
BD_wave-2.338	2110	C	T	2056	29766	NSP2	N435N	SNP_silent	Non-Structural protein 2
BD_wave-2.338	3037	C	T	2983	29766	NSP3	F106F	SNP_silent	Predicted phosphoesterase, papain-like proteinase
BD_wave-2.338	3267	C	T	3213	29766	NSP3	T183I	SNP	Predicted phosphoesterase, papain-like proteinase
BD_wave-2.338	5388	C	A	5334	29766	NSP3	A890D	SNP	Predicted phosphoesterase, papain-like proteinase
BD_wave-2.338	5986	C	T	5932	29766	NSP3	F1089F	SNP_silent	Predicted phosphoesterase, papain-like proteinase
BD_wave-2.338	6954	T	C	6900	29766	NSP3	I1412T	SNP	Predicted phosphoesterase, papain-like proteinase
BD_wave-2.338	11288	TCTGGTTTT	.	11233	29766	NSP6	S106	deletion	Transmembrane protein
BD_wave-2.338	14120	C	T	14057	29766	NSP12b	P218L	SNP	RNA-dependent RNA polymerase, post-ribosomal frameshift
BD_wave-2.338	14408	C	T	14345	29766	NSP12b	P314L	SNP	RNA-dependent RNA polymerase, post-ribosomal frameshift
BD_wave-2.338	14676	C	T	14613	29766	NSP12b	P403P	SNP_silent	RNA-dependent RNA polymerase, post-ribosomal frameshift
BD_wave-2.338	15279	C	T	15216	29766	NSP12b	H604H	SNP_silent	RNA-dependent RNA polymerase, post-ribosomal frameshift
BD_wave-2.338	16176	T	C	16113	29766	NSP12b	T903T	SNP_silent	RNA-dependent RNA polymerase, post-ribosomal frameshift
BD_wave-2.338	18452	C	T	18389	29766	NSP14	A138V	SNP	3'-to-5' exonuclease
BD_wave-2.338	21765	TACATG	.	21701	29766	S	H69	deletion	Spike
BD_wave-2.338	23063	A	T	22994	29766	S	N501Y	SNP	Spike
BD_wave-2.338	23271	C	A	23202	29766	S	A570D	SNP	Spike
BD_wave-2.338	23403	A	G	23334	29766	S	D614G	SNP	Spike
BD_wave-2.338	23709	C	T	23640	29766	S	T716I	SNP	Spike
BD_wave-2.338	24506	T	G	24437	29766	S	S982A	SNP	Spike
BD_wave-2.338	24914	G	C	24845	29766	S	D1118H	SNP	Spike
BD_wave-2.338	26268	G	A	26199	29766	E	E8E	SNP_silent	Envelope
BD_wave-2.338	28048	G	T	27979	29766	ORF8	R52I	SNP	ORF8 protein
BD_wave-2.338	28111	A	G	28042	29766	ORF8	Y73C	SNP	ORF8 protein
BD_wave-2.338	28273	A	.	28203	29766	3'UTR	28273	extragenic	NA
BD_wave-2.338	28280	GAT	CTA	28210	29766	N	D3L	SNP	Nucleocapsid protein
BD_wave-2.338	28881	GGG	AAC	28811	29766	N	RG203KR	SNP	Nucleocapsid protein
BD_wave-2.338	28977	C	T	28907	29766	N	S235F	SNP	Nucleocapsid protein
BD_wave-2.49	205	T	C	190	29818	5'UTR	205	extragenic	NA
BD_wave-2.49	241	C	T	226	29818	5'UTR	241	extragenic	NA
BD_wave-2.49	913	C	T	898	29818	NSP2	S36S	SNP_silent	Non-Structural protein 2
BD_wave-2.49	2110	C	T	2095	29818	NSP2	N435N	SNP_silent	Non-Structural protein 2
BD_wave-2.49	3037	C	T	3022	29818	NSP3	F106F	SNP_silent	Predicted phosphoesterase, papain-like proteinase
BD_wave-2.49	3047	G	T	3032	29818	NSP3	D110Y	SNP	Predicted phosphoesterase, papain-like proteinase
BD_wave-2.49	3267	C	T	3252	29818	NSP3	T183I	SNP	Predicted phosphoesterase, papain-like proteinase
BD_wave-2.49	5388	C	A	5373	29818	NSP3	A890D	SNP	Predicted phosphoesterase, papain-like proteinase
BD_wave-2.49	5784	C	T	5769	29818	NSP3	T1022I	SNP	Predicted phosphoesterase, papain-like proteinase
BD_wave-2.49	5956	C	T	5941	29818	NSP3	D1079D	SNP_silent	Predicted phosphoesterase, papain-like proteinase
BD_wave-2.49	5986	C	T	5971	29818	NSP3	F1089F	SNP_silent	Predicted phosphoesterase, papain-like proteinase
BD_wave-2.49	6954	T	C	6939	29818	NSP3	I1412T	SNP	Predicted phosphoesterase, papain-like proteinase
BD_wave-2.49	11288	TCTGGTTTT	.	11272	29818	NSP6	S106	deletion	Transmembrane protein
BD_wave-2.49	14120	C	T	14096	29818	NSP12b	P218L	SNP	RNA-dependent RNA polymerase, post-ribosomal frameshift
BD_wave-2.49	14408	C	T	14384	29818	NSP12b	P314L	SNP	RNA-dependent RNA polymerase, post-ribosomal frameshift
BD_wave-2.49	14676	C	T	14652	29818	NSP12b	P403P	SNP_silent	RNA-dependent RNA polymerase, post-ribosomal frameshift
BD_wave-2.49	15279	C	T	15255	29818	NSP12b	H604H	SNP_silent	RNA-dependent RNA polymerase, post-ribosomal frameshift
BD_wave-2.49	16176	T	C	16152	29818	NSP12b	T903T	SNP_silent	RNA-dependent RNA polymerase, post-ribosomal frameshift
BD_wave-2.49	21765	TACATG	.	21740	29818	S	H69	deletion	Spike
BD_wave-2.49	21989	GTTTA	.	21958	29818	S	G142	deletion_frameshift	Spike
BD_wave-2.49	23063	A	T	23028	29818	S	N501Y	SNP	Spike
BD_wave-2.49	23271	C	A	23236	29818	S	A570D	SNP	Spike
BD_wave-2.49	23403	A	G	23368	29818	S	D614G	SNP	Spike
BD_wave-2.49	23604	C	A	23569	29818	S	P681H	SNP	Spike
BD_wave-2.49	23709	C	T	23674	29818	S	T716I	SNP	Spike
BD_wave-2.49	24506	T	G	24471	29818	S	S982A	SNP	Spike
BD_wave-2.49	24914	G	C	24879	29818	S	D1118H	SNP	Spike
BD_wave-2.49	26268	G	A	26233	29818	E	E8E	SNP_silent	Envelope
BD_wave-2.49	27972	C	T	27937	29818	ORF8	Q27*	SNP_stop	ORF8 protein
BD_wave-2.49	28048	G	T	28013	29818	ORF8	R52I	SNP	ORF8 protein
BD_wave-2.49	28095	A	T	28060	29818	ORF8	K68*	SNP_stop	ORF8 protein
BD_wave-2.49	28111	A	G	28076	29818	ORF8	Y73C	SNP	ORF8 protein
BD_wave-2.49	28273	A	.	28237	29818	3'UTR	28273	extragenic	NA
BD_wave-2.49	28280	GAT	CTA	28244	29818	N	D3L	SNP	Nucleocapsid protein
BD_wave-2.49	28881	GGG	AAC	28845	29818	N	RG203KR	SNP	Nucleocapsid protein
BD_wave-2.49	28977	C	T	28941	29818	N	S235F	SNP	Nucleocapsid protein
BD_wave-2.213	210	G	T	156	29775	5'UTR	210	extragenic	NA
BD_wave-2.213	241	C	T	187	29775	5'UTR	241	extragenic	NA
BD_wave-2.213	1191	C	T	1137	29775	NSP2	P129L	SNP	Non-Structural protein 2
BD_wave-2.213	1267	C	T	1213	29775	NSP2	G154G	SNP_silent	Non-Structural protein 2
BD_wave-2.213	3037	C	T	2983	29775	NSP3	F106F	SNP_silent	Predicted phosphoesterase, papain-like proteinase
BD_wave-2.213	5184	C	T	5130	29775	NSP3	P822L	SNP	Predicted phosphoesterase, papain-like proteinase
BD_wave-2.213	6539	C	T	6485	29775	NSP3	H1274Y	SNP	Predicted phosphoesterase, papain-like proteinase
BD_wave-2.213	6633	C	T	6579	29775	NSP3	A1305V	SNP	Predicted phosphoesterase, papain-like proteinase
BD_wave-2.213	14119	C	T	14065	29775	NSP12b	P218S	SNP	RNA-dependent RNA polymerase, post-ribosomal frameshift
BD_wave-2.213	14408	C	T	14354	29775	NSP12b	P314L	SNP	RNA-dependent RNA polymerase, post-ribosomal frameshift
BD_wave-2.213	15451	G	A	15397	29775	NSP12b	G662S	SNP	RNA-dependent RNA polymerase, post-ribosomal frameshift
BD_wave-2.213	16466	C	T	16412	29775	NSP13	P77L	SNP	Helicase
BD_wave-2.213	21618	C	G	21564	29775	S	T19R	SNP	Spike
BD_wave-2.213	22917	T	G	22863	29775	S	L452R	SNP	Spike
BD_wave-2.213	22995	C	A	22941	29775	S	T478K	SNP	Spike
BD_wave-2.213	23403	A	G	23349	29775	S	D614G	SNP	Spike
BD_wave-2.213	23604	C	G	23550	29775	S	P681R	SNP	Spike
BD_wave-2.213	24410	G	A	24356	29775	S	D950N	SNP	Spike
BD_wave-2.213	24745	C	T	24691	29775	S	V1061V	SNP_silent	Spike
BD_wave-2.213	24914	G	C	24860	29775	S	D1118H	SNP	Spike
BD_wave-2.213	25469	C	T	25415	29775	ORF3a	S26L	SNP	ORF3a protein
BD_wave-2.213	26767	T	C	26713	29775	M	I82T	SNP	Membrane
BD_wave-2.213	28248	GATTTC	.	28193	29775	ORF8	D119	deletion	ORF8 protein
BD_wave-2.213	28273	A	.	28212	29775	3'UTR	28273	extragenic	NA
BD_wave-2.213	28461	A	G	28400	29775	N	D63G	SNP	Nucleocapsid protein
BD_wave-2.213	28881	G	T	28820	29775	N	R203M	SNP	Nucleocapsid protein
BD_wave-2.213	29358	C	T	29297	29775	N	T362I	SNP	Nucleocapsid protein
BD_wave-2.213	29402	G	T	29341	29775	N	D377Y	SNP	Nucleocapsid protein
BD_wave-2.213	29427	G	A	29366	29775	N	R385K	SNP	Nucleocapsid protein
BD_wave-2.213	29742	G	T	29681	29775	3'UTR	29742	extragenic	NA
BD_wave-2.214	210	G	T	156	29775	5'UTR	210	extragenic	NA
BD_wave-2.214	241	C	T	187	29775	5'UTR	241	extragenic	NA
BD_wave-2.214	1191	C	T	1137	29775	NSP2	P129L	SNP	Non-Structural protein 2
BD_wave-2.214	1267	C	T	1213	29775	NSP2	G154G	SNP_silent	Non-Structural protein 2
BD_wave-2.214	3037	C	T	2983	29775	NSP3	F106F	SNP_silent	Predicted phosphoesterase, papain-like proteinase
BD_wave-2.214	5184	C	T	5130	29775	NSP3	P822L	SNP	Predicted phosphoesterase, papain-like proteinase
BD_wave-2.214	6539	C	T	6485	29775	NSP3	H1274Y	SNP	Predicted phosphoesterase, papain-like proteinase
BD_wave-2.214	9891	C	T	9837	29775	NSP4	A446V	SNP	Transmembrane protein
BD_wave-2.214	14262	C	T	14208	29775	NSP12b	D265D	SNP_silent	RNA-dependent RNA polymerase, post-ribosomal frameshift
BD_wave-2.214	14408	C	T	14354	29775	NSP12b	P314L	SNP	RNA-dependent RNA polymerase, post-ribosomal frameshift
BD_wave-2.214	15451	G	A	15397	29775	NSP12b	G662S	SNP	RNA-dependent RNA polymerase, post-ribosomal frameshift
BD_wave-2.214	16466	C	T	16412	29775	NSP13	P77L	SNP	Helicase
BD_wave-2.214	20262	A	G	20208	29775	NSP15	L214L	SNP_silent	endoRNAse
BD_wave-2.214	20320	C	T	20266	29775	NSP15	H234Y	SNP	endoRNAse
BD_wave-2.214	21618	C	G	21564	29775	S	T19R	SNP	Spike
BD_wave-2.214	21801	A	C	21747	29775	S	D80A	SNP	Spike
BD_wave-2.214	22917	T	G	22863	29775	S	L452R	SNP	Spike
BD_wave-2.214	22995	C	A	22941	29775	S	T478K	SNP	Spike
BD_wave-2.214	23403	A	G	23349	29775	S	D614G	SNP	Spike
BD_wave-2.214	24410	G	A	24356	29775	S	D950N	SNP	Spike
BD_wave-2.214	24624	C	T	24570	29775	S	S1021F	SNP	Spike
BD_wave-2.214	24745	C	T	24691	29775	S	V1061V	SNP_silent	Spike
BD_wave-2.214	25469	C	T	25415	29775	ORF3a	S26L	SNP	ORF3a protein
BD_wave-2.214	26767	T	C	26713	29775	M	I82T	SNP	Membrane
BD_wave-2.214	28248	GATTTC	.	28193	29775	ORF8	D119	deletion	ORF8 protein
BD_wave-2.214	28273	A	.	28212	29775	3'UTR	28273	extragenic	NA
BD_wave-2.214	28461	A	G	28400	29775	N	D63G	SNP	Nucleocapsid protein
BD_wave-2.214	28881	G	T	28820	29775	N	R203M	SNP	Nucleocapsid protein
BD_wave-2.214	29358	C	T	29297	29775	N	T362I	SNP	Nucleocapsid protein
BD_wave-2.214	29402	G	T	29341	29775	N	D377Y	SNP	Nucleocapsid protein
BD_wave-2.214	29427	G	A	29366	29775	N	R385K	SNP	Nucleocapsid protein
BD_wave-2.214	29742	G	T	29681	29775	3'UTR	29742	extragenic	NA
BD_wave-2.215	210	G	T	156	29769	5'UTR	210	extragenic	NA
BD_wave-2.215	241	C	T	187	29769	5'UTR	241	extragenic	NA
BD_wave-2.215	3037	C	T	2983	29769	NSP3	F106F	SNP_silent	Predicted phosphoesterase, papain-like proteinase
BD_wave-2.215	4353	A	C	4299	29769	NSP3	E545A	SNP	Predicted phosphoesterase, papain-like proteinase
BD_wave-2.215	5184	C	T	5130	29769	NSP3	P822L	SNP	Predicted phosphoesterase, papain-like proteinase
BD_wave-2.215	5584	A	G	5530	29769	NSP3	T955T	SNP_silent	Predicted phosphoesterase, papain-like proteinase
BD_wave-2.215	9891	C	T	9837	29769	NSP4	A446V	SNP	Transmembrane protein
BD_wave-2.215	11418	T	C	11364	29769	NSP6	V149A	SNP	Transmembrane protein
BD_wave-2.215	11514	C	T	11460	29769	NSP6	T181I	SNP	Transmembrane protein
BD_wave-2.215	13019	C	T	12965	29769	NSP9	R111R	SNP_silent	ssRNA-binding protein
BD_wave-2.215	13129	A	G	13075	29769	NSP10	G35G	SNP_silent	Growth-factor-like protein
BD_wave-2.215	14408	C	T	14354	29769	NSP12b	P314L	SNP	RNA-dependent RNA polymerase, post-ribosomal frameshift
BD_wave-2.215	15451	G	A	15397	29769	NSP12b	G662S	SNP	RNA-dependent RNA polymerase, post-ribosomal frameshift
BD_wave-2.215	16466	C	T	16412	29769	NSP13	P77L	SNP	Helicase
BD_wave-2.215	20679	G	T	20625	29769	NSP16	P7P	SNP_silent	2'-O-ribose methyltransferase
BD_wave-2.215	21618	C	G	21564	29769	S	T19R	SNP	Spike
BD_wave-2.215	22029	AGTTCA	.	21974	29769	S	E156	deletion	Spike
BD_wave-2.215	22227	C	T	22167	29769	S	A222V	SNP	Spike
BD_wave-2.215	22728	A	G	22668	29769	S	D389G	SNP	Spike
BD_wave-2.215	22917	T	G	22857	29769	S	L452R	SNP	Spike
BD_wave-2.215	22995	C	A	22935	29769	S	T478K	SNP	Spike
BD_wave-2.215	23403	A	G	23343	29769	S	D614G	SNP	Spike
BD_wave-2.215	23604	C	G	23544	29769	S	P681R	SNP	Spike
BD_wave-2.215	24410	G	A	24350	29769	S	D950N	SNP	Spike
BD_wave-2.215	25469	C	T	25409	29769	ORF3a	S26L	SNP	ORF3a protein
BD_wave-2.215	26767	T	C	26707	29769	M	I82T	SNP	Membrane
BD_wave-2.215	27638	T	C	27578	29769	ORF7a	V82A	SNP	ORF7a protein
BD_wave-2.215	27752	C	T	27692	29769	ORF7a	T120I	SNP	ORF7a protein
BD_wave-2.215	28248	GATTTC	.	28187	29769	ORF8	D119	deletion	ORF8 protein
BD_wave-2.215	28273	A	.	28206	29769	3'UTR	28273	extragenic	NA
BD_wave-2.215	28461	A	G	28394	29769	N	D63G	SNP	Nucleocapsid protein
BD_wave-2.215	28881	G	T	28814	29769	N	R203M	SNP	Nucleocapsid protein
BD_wave-2.215	29402	G	T	29335	29769	N	D377Y	SNP	Nucleocapsid protein
BD_wave-2.215	29742	G	T	29675	29769	3'UTR	29742	extragenic	NA
BD_wave-2.216	210	G	T	188	29851	5'UTR	210	extragenic	NA
BD_wave-2.216	241	C	T	219	29851	5'UTR	241	extragenic	NA
BD_wave-2.216	1191	C	T	1169	29851	NSP2	P129L	SNP	Non-Structural protein 2
BD_wave-2.216	1267	C	T	1245	29851	NSP2	G154G	SNP_silent	Non-Structural protein 2
BD_wave-2.216	3037	C	T	3015	29851	NSP3	F106F	SNP_silent	Predicted phosphoesterase, papain-like proteinase
BD_wave-2.216	5184	C	T	5162	29851	NSP3	P822L	SNP	Predicted phosphoesterase, papain-like proteinase
BD_wave-2.216	6539	C	T	6517	29851	NSP3	H1274Y	SNP	Predicted phosphoesterase, papain-like proteinase
BD_wave-2.216	9891	C	T	9869	29851	NSP4	A446V	SNP	Transmembrane protein
BD_wave-2.216	11418	T	C	11396	29851	NSP6	V149A	SNP	Transmembrane protein
BD_wave-2.216	12946	T	C	12924	29851	NSP9	Y87Y	SNP_silent	ssRNA-binding protein
BD_wave-2.216	13732	A	T	13710	29851	NSP12b	K89*	SNP_stop	RNA-dependent RNA polymerase, post-ribosomal frameshift
BD_wave-2.216	14262	C	T	14240	29851	NSP12b	D265D	SNP_silent	RNA-dependent RNA polymerase, post-ribosomal frameshift
BD_wave-2.216	14408	C	T	14386	29851	NSP12b	P314L	SNP	RNA-dependent RNA polymerase, post-ribosomal frameshift
BD_wave-2.216	15451	G	A	15429	29851	NSP12b	G662S	SNP	RNA-dependent RNA polymerase, post-ribosomal frameshift
BD_wave-2.216	16466	C	T	16444	29851	NSP13	P77L	SNP	Helicase
BD_wave-2.216	20262	A	G	20240	29851	NSP15	L214L	SNP_silent	endoRNAse
BD_wave-2.216	20320	C	T	20298	29851	NSP15	H234Y	SNP	endoRNAse
BD_wave-2.216	21255	G	C	21233	29851	NSP16	A199A	SNP_silent	2'-O-ribose methyltransferase
BD_wave-2.216	21618	C	G	21596	29851	S	T19R	SNP	Spike
BD_wave-2.216	22917	T	G	22895	29851	S	L452R	SNP	Spike
BD_wave-2.216	22995	C	A	22973	29851	S	T478K	SNP	Spike
BD_wave-2.216	23403	A	G	23381	29851	S	D614G	SNP	Spike
BD_wave-2.216	23604	C	G	23582	29851	S	P681R	SNP	Spike
BD_wave-2.216	24624	C	T	24602	29851	S	S1021F	SNP	Spike
BD_wave-2.216	24745	C	T	24723	29851	S	V1061V	SNP_silent	Spike
BD_wave-2.216	25469	C	T	25447	29851	ORF3a	S26L	SNP	ORF3a protein
BD_wave-2.216	26767	T	C	26745	29851	M	I82T	SNP	Membrane
BD_wave-2.216	27638	T	C	27616	29851	ORF7a	V82A	SNP	ORF7a protein
BD_wave-2.216	28253	C	A	28231	29851	ORF8	F120L	SNP	ORF8 protein
BD_wave-2.216	28461	A	G	28439	29851	N	D63G	SNP	Nucleocapsid protein
BD_wave-2.216	29358	C	T	29336	29851	N	T362I	SNP	Nucleocapsid protein
BD_wave-2.216	29402	G	T	29380	29851	N	D377Y	SNP	Nucleocapsid protein
BD_wave-2.216	29427	G	A	29405	29851	N	R385K	SNP	Nucleocapsid protein
BD_wave-2.226	210	G	T	156	29769	5'UTR	210	extragenic	NA
BD_wave-2.226	241	C	T	187	29769	5'UTR	241	extragenic	NA
BD_wave-2.226	1191	C	T	1137	29769	NSP2	P129L	SNP	Non-Structural protein 2
BD_wave-2.226	1267	C	T	1213	29769	NSP2	G154G	SNP_silent	Non-Structural protein 2
BD_wave-2.226	3037	C	T	2983	29769	NSP3	F106F	SNP_silent	Predicted phosphoesterase, papain-like proteinase
BD_wave-2.226	5184	C	T	5130	29769	NSP3	P822L	SNP	Predicted phosphoesterase, papain-like proteinase
BD_wave-2.226	6539	C	T	6485	29769	NSP3	H1274Y	SNP	Predicted phosphoesterase, papain-like proteinase
BD_wave-2.226	9891	C	T	9837	29769	NSP4	A446V	SNP	Transmembrane protein
BD_wave-2.226	11418	T	C	11364	29769	NSP6	V149A	SNP	Transmembrane protein
BD_wave-2.226	12946	T	C	12892	29769	NSP9	Y87Y	SNP_silent	ssRNA-binding protein
BD_wave-2.226	14262	C	T	14208	29769	NSP12b	D265D	SNP_silent	RNA-dependent RNA polymerase, post-ribosomal frameshift
BD_wave-2.226	14408	C	T	14354	29769	NSP12b	P314L	SNP	RNA-dependent RNA polymerase, post-ribosomal frameshift
BD_wave-2.226	15451	G	A	15397	29769	NSP12b	G662S	SNP	RNA-dependent RNA polymerase, post-ribosomal frameshift
BD_wave-2.226	16466	C	T	16412	29769	NSP13	P77L	SNP	Helicase
BD_wave-2.226	20262	A	G	20208	29769	NSP15	L214L	SNP_silent	endoRNAse
BD_wave-2.226	20320	C	T	20266	29769	NSP15	H234Y	SNP	endoRNAse
BD_wave-2.226	21255	G	C	21201	29769	NSP16	A199A	SNP_silent	2'-O-ribose methyltransferase
BD_wave-2.226	21618	C	G	21564	29769	S	T19R	SNP	Spike
BD_wave-2.226	22029	AGTTCA	.	21974	29769	S	E156	deletion	Spike
BD_wave-2.226	22917	T	G	22857	29769	S	L452R	SNP	Spike
BD_wave-2.226	22995	C	A	22935	29769	S	T478K	SNP	Spike
BD_wave-2.226	23403	A	G	23343	29769	S	D614G	SNP	Spike
BD_wave-2.226	23604	C	G	23544	29769	S	P681R	SNP	Spike
BD_wave-2.226	24410	G	A	24350	29769	S	D950N	SNP	Spike
BD_wave-2.226	24624	C	T	24564	29769	S	S1021F	SNP	Spike
BD_wave-2.226	24745	C	T	24685	29769	S	V1061V	SNP_silent	Spike
BD_wave-2.226	25469	C	T	25409	29769	ORF3a	S26L	SNP	ORF3a protein
BD_wave-2.226	26767	T	C	26707	29769	M	I82T	SNP	Membrane
BD_wave-2.226	28248	GATTTC	.	28187	29769	ORF8	D119	deletion	ORF8 protein
BD_wave-2.226	28273	A	.	28206	29769	3'UTR	28273	extragenic	NA
BD_wave-2.226	28461	A	G	28394	29769	N	D63G	SNP	Nucleocapsid protein
BD_wave-2.226	28881	G	T	28814	29769	N	R203M	SNP	Nucleocapsid protein
BD_wave-2.226	29358	C	T	29291	29769	N	T362I	SNP	Nucleocapsid protein
BD_wave-2.226	29402	G	T	29335	29769	N	D377Y	SNP	Nucleocapsid protein
BD_wave-2.226	29427	G	A	29360	29769	N	R385K	SNP	Nucleocapsid protein
BD_wave-2.226	29742	G	T	29675	29769	3'UTR	29742	extragenic	NA
BD_wave-2.227	210	G	T	156	29769	5'UTR	210	extragenic	NA
BD_wave-2.227	241	C	T	187	29769	5'UTR	241	extragenic	NA
BD_wave-2.227	1191	C	T	1137	29769	NSP2	P129L	SNP	Non-Structural protein 2
BD_wave-2.227	1267	C	T	1213	29769	NSP2	G154G	SNP_silent	Non-Structural protein 2
BD_wave-2.227	3037	C	T	2983	29769	NSP3	F106F	SNP_silent	Predicted phosphoesterase, papain-like proteinase
BD_wave-2.227	5184	C	T	5130	29769	NSP3	P822L	SNP	Predicted phosphoesterase, papain-like proteinase
BD_wave-2.227	6539	C	T	6485	29769	NSP3	H1274Y	SNP	Predicted phosphoesterase, papain-like proteinase
BD_wave-2.227	9891	C	T	9837	29769	NSP4	A446V	SNP	Transmembrane protein
BD_wave-2.227	11418	T	C	11364	29769	NSP6	V149A	SNP	Transmembrane protein
BD_wave-2.227	12946	T	C	12892	29769	NSP9	Y87Y	SNP_silent	ssRNA-binding protein
BD_wave-2.227	14262	C	T	14208	29769	NSP12b	D265D	SNP_silent	RNA-dependent RNA polymerase, post-ribosomal frameshift
BD_wave-2.227	14408	C	T	14354	29769	NSP12b	P314L	SNP	RNA-dependent RNA polymerase, post-ribosomal frameshift
BD_wave-2.227	15451	G	A	15397	29769	NSP12b	G662S	SNP	RNA-dependent RNA polymerase, post-ribosomal frameshift
BD_wave-2.227	16466	C	T	16412	29769	NSP13	P77L	SNP	Helicase
BD_wave-2.227	20262	A	G	20208	29769	NSP15	L214L	SNP_silent	endoRNAse
BD_wave-2.227	20320	C	T	20266	29769	NSP15	H234Y	SNP	endoRNAse
BD_wave-2.227	21255	G	C	21201	29769	NSP16	A199A	SNP_silent	2'-O-ribose methyltransferase
BD_wave-2.227	21618	C	G	21564	29769	S	T19R	SNP	Spike
BD_wave-2.227	22029	AGTTCA	.	21974	29769	S	E156	deletion	Spike
BD_wave-2.227	22917	T	G	22857	29769	S	L452R	SNP	Spike
BD_wave-2.227	22995	C	A	22935	29769	S	T478K	SNP	Spike
BD_wave-2.227	23403	A	G	23343	29769	S	D614G	SNP	Spike
BD_wave-2.227	23604	C	G	23544	29769	S	P681R	SNP	Spike
BD_wave-2.227	24410	G	A	24350	29769	S	D950N	SNP	Spike
BD_wave-2.227	24624	C	T	24564	29769	S	S1021F	SNP	Spike
BD_wave-2.227	24745	C	T	24685	29769	S	V1061V	SNP_silent	Spike
BD_wave-2.227	25469	C	T	25409	29769	ORF3a	S26L	SNP	ORF3a protein
BD_wave-2.227	26767	T	C	26707	29769	M	I82T	SNP	Membrane
BD_wave-2.227	27638	T	C	27578	29769	ORF7a	V82A	SNP	ORF7a protein
BD_wave-2.227	27739	C	T	27679	29769	ORF7a	L116F	SNP	ORF7a protein
BD_wave-2.227	27752	C	T	27692	29769	ORF7a	T120I	SNP	ORF7a protein
BD_wave-2.227	28248	GATTTC	.	28187	29769	ORF8	D119	deletion	ORF8 protein
BD_wave-2.227	28273	A	.	28206	29769	3'UTR	28273	extragenic	NA
BD_wave-2.227	28461	A	G	28394	29769	N	D63G	SNP	Nucleocapsid protein
BD_wave-2.227	28881	G	T	28814	29769	N	R203M	SNP	Nucleocapsid protein
BD_wave-2.227	29358	C	T	29291	29769	N	T362I	SNP	Nucleocapsid protein
BD_wave-2.227	29402	G	T	29335	29769	N	D377Y	SNP	Nucleocapsid protein
BD_wave-2.227	29427	G	A	29360	29769	N	R385K	SNP	Nucleocapsid protein
BD_wave-2.227	29742	G	T	29675	29769	3'UTR	29742	extragenic	NA
BD_wave-2.228	210	G	T	156	29769	5'UTR	210	extragenic	NA
BD_wave-2.228	241	C	T	187	29769	5'UTR	241	extragenic	NA
BD_wave-2.228	1191	C	T	1137	29769	NSP2	P129L	SNP	Non-Structural protein 2
BD_wave-2.228	1267	C	T	1213	29769	NSP2	G154G	SNP_silent	Non-Structural protein 2
BD_wave-2.228	1514	C	T	1460	29769	NSP2	H237Y	SNP	Non-Structural protein 2
BD_wave-2.228	3037	C	T	2983	29769	NSP3	F106F	SNP_silent	Predicted phosphoesterase, papain-like proteinase
BD_wave-2.228	3728	G	T	3674	29769	NSP3	G337C	SNP	Predicted phosphoesterase, papain-like proteinase
BD_wave-2.228	5184	C	T	5130	29769	NSP3	P822L	SNP	Predicted phosphoesterase, papain-like proteinase
BD_wave-2.228	6539	C	T	6485	29769	NSP3	H1274Y	SNP	Predicted phosphoesterase, papain-like proteinase
BD_wave-2.228	9891	C	T	9837	29769	NSP4	A446V	SNP	Transmembrane protein
BD_wave-2.228	11418	T	C	11364	29769	NSP6	V149A	SNP	Transmembrane protein
BD_wave-2.228	12946	T	C	12892	29769	NSP9	Y87Y	SNP_silent	ssRNA-binding protein
BD_wave-2.228	14408	C	T	14354	29769	NSP12b	P314L	SNP	RNA-dependent RNA polymerase, post-ribosomal frameshift
BD_wave-2.228	15451	G	A	15397	29769	NSP12b	G662S	SNP	RNA-dependent RNA polymerase, post-ribosomal frameshift
BD_wave-2.228	16466	C	T	16412	29769	NSP13	P77L	SNP	Helicase
BD_wave-2.228	20262	A	G	20208	29769	NSP15	L214L	SNP_silent	endoRNAse
BD_wave-2.228	20320	C	T	20266	29769	NSP15	H234Y	SNP	endoRNAse
BD_wave-2.228	21618	C	G	21564	29769	S	T19R	SNP	Spike
BD_wave-2.228	22029	AGTTCA	.	21974	29769	S	E156	deletion	Spike
BD_wave-2.228	22917	T	G	22857	29769	S	L452R	SNP	Spike
BD_wave-2.228	22995	C	A	22935	29769	S	T478K	SNP	Spike
BD_wave-2.228	23403	A	G	23343	29769	S	D614G	SNP	Spike
BD_wave-2.228	23604	C	G	23544	29769	S	P681R	SNP	Spike
BD_wave-2.228	24410	G	A	24350	29769	S	D950N	SNP	Spike
BD_wave-2.228	24745	C	T	24685	29769	S	V1061V	SNP_silent	Spike
BD_wave-2.228	25469	C	T	25409	29769	ORF3a	S26L	SNP	ORF3a protein
BD_wave-2.228	26767	T	C	26707	29769	M	I82T	SNP	Membrane
BD_wave-2.228	28248	GATTTC	.	28187	29769	ORF8	D119	deletion	ORF8 protein
BD_wave-2.228	28273	A	.	28206	29769	3'UTR	28273	extragenic	NA
BD_wave-2.228	28461	A	G	28394	29769	N	D63G	SNP	Nucleocapsid protein
BD_wave-2.228	28881	G	T	28814	29769	N	R203M	SNP	Nucleocapsid protein
BD_wave-2.228	29402	G	T	29335	29769	N	D377Y	SNP	Nucleocapsid protein
BD_wave-2.228	29427	G	A	29360	29769	N	R385K	SNP	Nucleocapsid protein
BD_wave-2.228	29742	G	T	29675	29769	3'UTR	29742	extragenic	NA
BD_wave-2.229	210	G	T	156	29763	5'UTR	210	extragenic	NA
BD_wave-2.229	241	C	T	187	29763	5'UTR	241	extragenic	NA
BD_wave-2.229	1191	C	T	1137	29763	NSP2	P129L	SNP	Non-Structural protein 2
BD_wave-2.229	1267	C	T	1213	29763	NSP2	G154G	SNP_silent	Non-Structural protein 2
BD_wave-2.229	1514	C	T	1460	29763	NSP2	H237Y	SNP	Non-Structural protein 2
BD_wave-2.229	3037	C	T	2983	29763	NSP3	F106F	SNP_silent	Predicted phosphoesterase, papain-like proteinase
BD_wave-2.229	5184	C	T	5130	29763	NSP3	P822L	SNP	Predicted phosphoesterase, papain-like proteinase
BD_wave-2.229	6539	C	T	6485	29763	NSP3	H1274Y	SNP	Predicted phosphoesterase, papain-like proteinase
BD_wave-2.229	9891	C	T	9837	29763	NSP4	A446V	SNP	Transmembrane protein
BD_wave-2.229	11418	T	C	11364	29763	NSP6	V149A	SNP	Transmembrane protein
BD_wave-2.229	14408	C	T	14354	29763	NSP12b	P314L	SNP	RNA-dependent RNA polymerase, post-ribosomal frameshift
BD_wave-2.229	15451	G	A	15397	29763	NSP12b	G662S	SNP	RNA-dependent RNA polymerase, post-ribosomal frameshift
BD_wave-2.229	16466	C	T	16412	29763	NSP13	P77L	SNP	Helicase
BD_wave-2.229	20262	A	G	20208	29763	NSP15	L214L	SNP_silent	endoRNAse
BD_wave-2.229	21765	TACATG	.	21710	29763	S	H69	deletion	Spike
BD_wave-2.229	22029	AGTTCA	.	21968	29763	S	E156	deletion	Spike
BD_wave-2.229	22917	T	G	22851	29763	S	L452R	SNP	Spike
BD_wave-2.229	22995	C	A	22929	29763	S	T478K	SNP	Spike
BD_wave-2.229	23403	A	G	23337	29763	S	D614G	SNP	Spike
BD_wave-2.229	23604	C	G	23538	29763	S	P681R	SNP	Spike
BD_wave-2.229	24745	C	T	24679	29763	S	V1061V	SNP_silent	Spike
BD_wave-2.229	28248	GATTTC	.	28181	29763	ORF8	D119	deletion	ORF8 protein
BD_wave-2.229	28273	A	.	28200	29763	3'UTR	28273	extragenic	NA
BD_wave-2.229	28461	A	G	28388	29763	N	D63G	SNP	Nucleocapsid protein
BD_wave-2.229	28881	G	T	28808	29763	N	R203M	SNP	Nucleocapsid protein
BD_wave-2.229	29427	G	A	29354	29763	N	R385K	SNP	Nucleocapsid protein
BD_wave-2.229	29742	G	T	29669	29763	3'UTR	29742	extragenic	NA
BD_wave-2.240	210	G	T	156	29769	5'UTR	210	extragenic	NA
BD_wave-2.240	241	C	T	187	29769	5'UTR	241	extragenic	NA
BD_wave-2.240	673	C	T	619	29769	NSP1	Y136Y	SNP_silent	Leader protein
BD_wave-2.240	1191	C	T	1137	29769	NSP2	P129L	SNP	Non-Structural protein 2
BD_wave-2.240	1267	C	T	1213	29769	NSP2	G154G	SNP_silent	Non-Structural protein 2
BD_wave-2.240	3037	C	T	2983	29769	NSP3	F106F	SNP_silent	Predicted phosphoesterase, papain-like proteinase
BD_wave-2.240	4763	C	T	4709	29769	NSP3	H682Y	SNP	Predicted phosphoesterase, papain-like proteinase
BD_wave-2.240	5184	C	T	5130	29769	NSP3	P822L	SNP	Predicted phosphoesterase, papain-like proteinase
BD_wave-2.240	6539	C	T	6485	29769	NSP3	H1274Y	SNP	Predicted phosphoesterase, papain-like proteinase
BD_wave-2.240	9891	C	T	9837	29769	NSP4	A446V	SNP	Transmembrane protein
BD_wave-2.240	11418	T	C	11364	29769	NSP6	V149A	SNP	Transmembrane protein
BD_wave-2.240	12946	T	C	12892	29769	NSP9	Y87Y	SNP_silent	ssRNA-binding protein
BD_wave-2.240	14262	C	T	14208	29769	NSP12b	D265D	SNP_silent	RNA-dependent RNA polymerase, post-ribosomal frameshift
BD_wave-2.240	14408	C	T	14354	29769	NSP12b	P314L	SNP	RNA-dependent RNA polymerase, post-ribosomal frameshift
BD_wave-2.240	15451	G	A	15397	29769	NSP12b	G662S	SNP	RNA-dependent RNA polymerase, post-ribosomal frameshift
BD_wave-2.240	16466	C	T	16412	29769	NSP13	P77L	SNP	Helicase
BD_wave-2.240	17908	G	T	17854	29769	NSP13	V558L	SNP	Helicase
BD_wave-2.240	19186	C	T	19132	29769	NSP14	C382C	SNP_silent	3'-to-5' exonuclease
BD_wave-2.240	20262	A	G	20208	29769	NSP15	L214L	SNP_silent	endoRNAse
BD_wave-2.240	20320	C	T	20266	29769	NSP15	H234Y	SNP	endoRNAse
BD_wave-2.240	21618	C	G	21564	29769	S	T19R	SNP	Spike
BD_wave-2.240	22029	AGTTCA	.	21974	29769	S	E156	deletion	Spike
BD_wave-2.240	22917	T	G	22857	29769	S	L452R	SNP	Spike
BD_wave-2.240	22995	C	A	22935	29769	S	T478K	SNP	Spike
BD_wave-2.240	23403	A	G	23343	29769	S	D614G	SNP	Spike
BD_wave-2.240	23604	C	G	23544	29769	S	P681R	SNP	Spike
BD_wave-2.240	24298	A	T	24238	29769	S	T912T	SNP_silent	Spike
BD_wave-2.240	24410	G	A	24350	29769	S	D950N	SNP	Spike
BD_wave-2.240	24745	C	T	24685	29769	S	V1061V	SNP_silent	Spike
BD_wave-2.240	24914	G	T	24854	29769	S	D1118Y	SNP	Spike
BD_wave-2.240	25469	C	T	25409	29769	ORF3a	S26L	SNP	ORF3a protein
BD_wave-2.240	26767	T	C	26707	29769	M	I82T	SNP	Membrane
BD_wave-2.240	27638	T	C	27578	29769	ORF7a	V82A	SNP	ORF7a protein
BD_wave-2.240	27739	C	T	27679	29769	ORF7a	L116F	SNP	ORF7a protein
BD_wave-2.240	27752	C	T	27692	29769	ORF7a	T120I	SNP	ORF7a protein
BD_wave-2.240	28248	GATTTC	.	28187	29769	ORF8	D119	deletion	ORF8 protein
BD_wave-2.240	28273	A	.	28206	29769	3'UTR	28273	extragenic	NA
BD_wave-2.240	28461	A	G	28394	29769	N	D63G	SNP	Nucleocapsid protein
BD_wave-2.240	28881	G	T	28814	29769	N	R203M	SNP	Nucleocapsid protein
BD_wave-2.240	29358	C	T	29291	29769	N	T362I	SNP	Nucleocapsid protein
BD_wave-2.240	29402	G	T	29335	29769	N	D377Y	SNP	Nucleocapsid protein
BD_wave-2.240	29427	G	A	29360	29769	N	R385K	SNP	Nucleocapsid protein
BD_wave-2.240	29742	G	T	29675	29769	3'UTR	29742	extragenic	NA
BD_wave-2.241	210	G	T	156	29769	5'UTR	210	extragenic	NA
BD_wave-2.241	241	C	T	187	29769	5'UTR	241	extragenic	NA
BD_wave-2.241	673	C	T	619	29769	NSP1	Y136Y	SNP_silent	Leader protein
BD_wave-2.241	1191	C	T	1137	29769	NSP2	P129L	SNP	Non-Structural protein 2
BD_wave-2.241	1267	C	T	1213	29769	NSP2	G154G	SNP_silent	Non-Structural protein 2
BD_wave-2.241	3037	C	T	2983	29769	NSP3	F106F	SNP_silent	Predicted phosphoesterase, papain-like proteinase
BD_wave-2.241	4763	C	T	4709	29769	NSP3	H682Y	SNP	Predicted phosphoesterase, papain-like proteinase
BD_wave-2.241	5184	C	T	5130	29769	NSP3	P822L	SNP	Predicted phosphoesterase, papain-like proteinase
BD_wave-2.241	6539	C	T	6485	29769	NSP3	H1274Y	SNP	Predicted phosphoesterase, papain-like proteinase
BD_wave-2.241	9891	C	T	9837	29769	NSP4	A446V	SNP	Transmembrane protein
BD_wave-2.241	11418	T	C	11364	29769	NSP6	V149A	SNP	Transmembrane protein
BD_wave-2.241	12946	T	C	12892	29769	NSP9	Y87Y	SNP_silent	ssRNA-binding protein
BD_wave-2.241	14126	G	A	14072	29769	NSP12b	S220N	SNP	RNA-dependent RNA polymerase, post-ribosomal frameshift
BD_wave-2.241	14262	C	T	14208	29769	NSP12b	D265D	SNP_silent	RNA-dependent RNA polymerase, post-ribosomal frameshift
BD_wave-2.241	14408	C	T	14354	29769	NSP12b	P314L	SNP	RNA-dependent RNA polymerase, post-ribosomal frameshift
BD_wave-2.241	15451	G	A	15397	29769	NSP12b	G662S	SNP	RNA-dependent RNA polymerase, post-ribosomal frameshift
BD_wave-2.241	16466	C	T	16412	29769	NSP13	P77L	SNP	Helicase
BD_wave-2.241	17439	C	T	17385	29769	NSP13	D401D	SNP_silent	Helicase
BD_wave-2.241	17908	G	T	17854	29769	NSP13	V558L	SNP	Helicase
BD_wave-2.241	18354	A	G	18300	29769	NSP14	L105L	SNP_silent	3'-to-5' exonuclease
BD_wave-2.241	19186	C	T	19132	29769	NSP14	C382C	SNP_silent	3'-to-5' exonuclease
BD_wave-2.241	20262	A	G	20208	29769	NSP15	L214L	SNP_silent	endoRNAse
BD_wave-2.241	20320	C	T	20266	29769	NSP15	H234Y	SNP	endoRNAse
BD_wave-2.241	21618	C	G	21564	29769	S	T19R	SNP	Spike
BD_wave-2.241	22029	AGTTCA	.	21974	29769	S	E156	deletion	Spike
BD_wave-2.241	22917	T	G	22857	29769	S	L452R	SNP	Spike
BD_wave-2.241	22995	C	A	22935	29769	S	T478K	SNP	Spike
BD_wave-2.241	23403	A	G	23343	29769	S	D614G	SNP	Spike
BD_wave-2.241	23447	C	G	23387	29769	S	L629V	SNP	Spike
BD_wave-2.241	23604	C	G	23544	29769	S	P681R	SNP	Spike
BD_wave-2.241	24298	A	T	24238	29769	S	T912T	SNP_silent	Spike
BD_wave-2.241	24410	G	A	24350	29769	S	D950N	SNP	Spike
BD_wave-2.241	24745	C	T	24685	29769	S	V1061V	SNP_silent	Spike
BD_wave-2.241	24872	G	C	24812	29769	S	V1104L	SNP	Spike
BD_wave-2.241	24914	G	T	24854	29769	S	D1118Y	SNP	Spike
BD_wave-2.241	25469	C	T	25409	29769	ORF3a	S26L	SNP	ORF3a protein
BD_wave-2.241	26767	T	C	26707	29769	M	I82T	SNP	Membrane
BD_wave-2.241	27638	T	C	27578	29769	ORF7a	V82A	SNP	ORF7a protein
BD_wave-2.241	27739	C	T	27679	29769	ORF7a	L116F	SNP	ORF7a protein
BD_wave-2.241	27752	C	T	27692	29769	ORF7a	T120I	SNP	ORF7a protein
BD_wave-2.241	28248	GATTTC	.	28187	29769	ORF8	D119	deletion	ORF8 protein
BD_wave-2.241	28273	A	.	28206	29769	3'UTR	28273	extragenic	NA
BD_wave-2.241	28461	A	G	28394	29769	N	D63G	SNP	Nucleocapsid protein
BD_wave-2.241	28881	G	T	28814	29769	N	R203M	SNP	Nucleocapsid protein
BD_wave-2.241	29358	C	T	29291	29769	N	T362I	SNP	Nucleocapsid protein
BD_wave-2.241	29402	G	T	29335	29769	N	D377Y	SNP	Nucleocapsid protein
BD_wave-2.241	29427	G	A	29360	29769	N	R385K	SNP	Nucleocapsid protein
BD_wave-2.241	29742	G	T	29675	29769	3'UTR	29742	extragenic	NA
BD_wave-2.242	210	G	T	156	29769	5'UTR	210	extragenic	NA
BD_wave-2.242	241	C	T	187	29769	5'UTR	241	extragenic	NA
BD_wave-2.242	673	C	T	619	29769	NSP1	Y136Y	SNP_silent	Leader protein
BD_wave-2.242	1191	C	T	1137	29769	NSP2	P129L	SNP	Non-Structural protein 2
BD_wave-2.242	1267	C	T	1213	29769	NSP2	G154G	SNP_silent	Non-Structural protein 2
BD_wave-2.242	3037	C	T	2983	29769	NSP3	F106F	SNP_silent	Predicted phosphoesterase, papain-like proteinase
BD_wave-2.242	4763	C	T	4709	29769	NSP3	H682Y	SNP	Predicted phosphoesterase, papain-like proteinase
BD_wave-2.242	5184	C	T	5130	29769	NSP3	P822L	SNP	Predicted phosphoesterase, papain-like proteinase
BD_wave-2.242	6539	C	T	6485	29769	NSP3	H1274Y	SNP	Predicted phosphoesterase, papain-like proteinase
BD_wave-2.242	9891	C	T	9837	29769	NSP4	A446V	SNP	Transmembrane protein
BD_wave-2.242	11418	T	C	11364	29769	NSP6	V149A	SNP	Transmembrane protein
BD_wave-2.242	12946	T	C	12892	29769	NSP9	Y87Y	SNP_silent	ssRNA-binding protein
BD_wave-2.242	14262	C	T	14208	29769	NSP12b	D265D	SNP_silent	RNA-dependent RNA polymerase, post-ribosomal frameshift
BD_wave-2.242	14408	C	T	14354	29769	NSP12b	P314L	SNP	RNA-dependent RNA polymerase, post-ribosomal frameshift
BD_wave-2.242	15451	G	A	15397	29769	NSP12b	G662S	SNP	RNA-dependent RNA polymerase, post-ribosomal frameshift
BD_wave-2.242	16466	C	T	16412	29769	NSP13	P77L	SNP	Helicase
BD_wave-2.242	17908	G	T	17854	29769	NSP13	V558L	SNP	Helicase
BD_wave-2.242	19186	C	T	19132	29769	NSP14	C382C	SNP_silent	3'-to-5' exonuclease
BD_wave-2.242	20262	A	G	20208	29769	NSP15	L214L	SNP_silent	endoRNAse
BD_wave-2.242	20320	C	T	20266	29769	NSP15	H234Y	SNP	endoRNAse
BD_wave-2.242	21618	C	G	21564	29769	S	T19R	SNP	Spike
BD_wave-2.242	22029	AGTTCA	.	21974	29769	S	E156	deletion	Spike
BD_wave-2.242	22917	T	G	22857	29769	S	L452R	SNP	Spike
BD_wave-2.242	22995	C	A	22935	29769	S	T478K	SNP	Spike
BD_wave-2.242	23403	A	G	23343	29769	S	D614G	SNP	Spike
BD_wave-2.242	23604	C	G	23544	29769	S	P681R	SNP	Spike
BD_wave-2.242	24298	A	T	24238	29769	S	T912T	SNP_silent	Spike
BD_wave-2.242	24410	G	A	24350	29769	S	D950N	SNP	Spike
BD_wave-2.242	24745	C	T	24685	29769	S	V1061V	SNP_silent	Spike
BD_wave-2.242	24914	G	T	24854	29769	S	D1118Y	SNP	Spike
BD_wave-2.242	25469	C	T	25409	29769	ORF3a	S26L	SNP	ORF3a protein
BD_wave-2.242	25553	C	T	25493	29769	ORF3a	A54V	SNP	ORF3a protein
BD_wave-2.242	26767	T	C	26707	29769	M	I82T	SNP	Membrane
BD_wave-2.242	28248	GATTTC	.	28187	29769	ORF8	D119	deletion	ORF8 protein
BD_wave-2.242	28273	A	.	28206	29769	3'UTR	28273	extragenic	NA
BD_wave-2.242	28461	A	G	28394	29769	N	D63G	SNP	Nucleocapsid protein
BD_wave-2.242	28881	G	T	28814	29769	N	R203M	SNP	Nucleocapsid protein
BD_wave-2.242	29358	C	T	29291	29769	N	T362I	SNP	Nucleocapsid protein
BD_wave-2.242	29402	G	T	29335	29769	N	D377Y	SNP	Nucleocapsid protein
BD_wave-2.242	29427	G	A	29360	29769	N	R385K	SNP	Nucleocapsid protein
BD_wave-2.242	29742	G	T	29675	29769	3'UTR	29742	extragenic	NA
BD_wave-2.243	210	G	T	156	29775	5'UTR	210	extragenic	NA
BD_wave-2.243	241	C	T	187	29775	5'UTR	241	extragenic	NA
BD_wave-2.243	1191	C	T	1137	29775	NSP2	P129L	SNP	Non-Structural protein 2
BD_wave-2.243	1267	C	T	1213	29775	NSP2	G154G	SNP_silent	Non-Structural protein 2
BD_wave-2.243	3037	C	T	2983	29775	NSP3	F106F	SNP_silent	Predicted phosphoesterase, papain-like proteinase
BD_wave-2.243	5184	C	T	5130	29775	NSP3	P822L	SNP	Predicted phosphoesterase, papain-like proteinase
BD_wave-2.243	6349	G	T	6295	29775	NSP3	L1210L	SNP_silent	Predicted phosphoesterase, papain-like proteinase
BD_wave-2.243	6539	C	T	6485	29775	NSP3	H1274Y	SNP	Predicted phosphoesterase, papain-like proteinase
BD_wave-2.243	9891	C	T	9837	29775	NSP4	A446V	SNP	Transmembrane protein
BD_wave-2.243	11418	T	C	11364	29775	NSP6	V149A	SNP	Transmembrane protein
BD_wave-2.243	12946	T	C	12892	29775	NSP9	Y87Y	SNP_silent	ssRNA-binding protein
BD_wave-2.243	14262	C	T	14208	29775	NSP12b	D265D	SNP_silent	RNA-dependent RNA polymerase, post-ribosomal frameshift
BD_wave-2.243	14408	C	T	14354	29775	NSP12b	P314L	SNP	RNA-dependent RNA polymerase, post-ribosomal frameshift
BD_wave-2.243	15451	G	A	15397	29775	NSP12b	G662S	SNP	RNA-dependent RNA polymerase, post-ribosomal frameshift
BD_wave-2.243	16466	C	T	16412	29775	NSP13	P77L	SNP	Helicase
BD_wave-2.243	20262	A	G	20208	29775	NSP15	L214L	SNP_silent	endoRNAse
BD_wave-2.243	20320	C	T	20266	29775	NSP15	H234Y	SNP	endoRNAse
BD_wave-2.243	21618	C	G	21564	29775	S	T19R	SNP	Spike
BD_wave-2.243	22917	T	G	22863	29775	S	L452R	SNP	Spike
BD_wave-2.243	22995	C	A	22941	29775	S	T478K	SNP	Spike
BD_wave-2.243	23403	A	G	23349	29775	S	D614G	SNP	Spike
BD_wave-2.243	23604	C	G	23550	29775	S	P681R	SNP	Spike
BD_wave-2.243	24410	G	A	24356	29775	S	D950N	SNP	Spike
BD_wave-2.243	24745	C	T	24691	29775	S	V1061V	SNP_silent	Spike
BD_wave-2.243	25469	C	T	25415	29775	ORF3a	S26L	SNP	ORF3a protein
BD_wave-2.243	26767	T	C	26713	29775	M	I82T	SNP	Membrane
BD_wave-2.243	28248	GATTTC	.	28193	29775	ORF8	D119	deletion	ORF8 protein
BD_wave-2.243	28273	A	.	28212	29775	3'UTR	28273	extragenic	NA
BD_wave-2.243	28461	A	G	28400	29775	N	D63G	SNP	Nucleocapsid protein
BD_wave-2.243	28657	C	T	28596	29775	N	D128D	SNP_silent	Nucleocapsid protein
BD_wave-2.243	28881	G	T	28820	29775	N	R203M	SNP	Nucleocapsid protein
BD_wave-2.243	29358	C	T	29297	29775	N	T362I	SNP	Nucleocapsid protein
BD_wave-2.243	29402	G	T	29341	29775	N	D377Y	SNP	Nucleocapsid protein
BD_wave-2.243	29427	G	A	29366	29775	N	R385K	SNP	Nucleocapsid protein
BD_wave-2.243	29742	G	T	29681	29775	3'UTR	29742	extragenic	NA
BD_wave-2.244	210	G	T	156	29769	5'UTR	210	extragenic	NA
BD_wave-2.244	241	C	T	187	29769	5'UTR	241	extragenic	NA
BD_wave-2.244	1191	C	T	1137	29769	NSP2	P129L	SNP	Non-Structural protein 2
BD_wave-2.244	1267	C	T	1213	29769	NSP2	G154G	SNP_silent	Non-Structural protein 2
BD_wave-2.244	3037	C	T	2983	29769	NSP3	F106F	SNP_silent	Predicted phosphoesterase, papain-like proteinase
BD_wave-2.244	5184	C	T	5130	29769	NSP3	P822L	SNP	Predicted phosphoesterase, papain-like proteinase
BD_wave-2.244	6539	C	T	6485	29769	NSP3	H1274Y	SNP	Predicted phosphoesterase, papain-like proteinase
BD_wave-2.244	9891	C	T	9837	29769	NSP4	A446V	SNP	Transmembrane protein
BD_wave-2.244	11418	T	C	11364	29769	NSP6	V149A	SNP	Transmembrane protein
BD_wave-2.244	12946	T	C	12892	29769	NSP9	Y87Y	SNP_silent	ssRNA-binding protein
BD_wave-2.244	14262	C	T	14208	29769	NSP12b	D265D	SNP_silent	RNA-dependent RNA polymerase, post-ribosomal frameshift
BD_wave-2.244	14408	C	T	14354	29769	NSP12b	P314L	SNP	RNA-dependent RNA polymerase, post-ribosomal frameshift
BD_wave-2.244	15451	G	A	15397	29769	NSP12b	G662S	SNP	RNA-dependent RNA polymerase, post-ribosomal frameshift
BD_wave-2.244	16050	T	C	15996	29769	NSP12b	T861T	SNP_silent	RNA-dependent RNA polymerase, post-ribosomal frameshift
BD_wave-2.244	16466	C	T	16412	29769	NSP13	P77L	SNP	Helicase
BD_wave-2.244	20262	A	G	20208	29769	NSP15	L214L	SNP_silent	endoRNAse
BD_wave-2.244	20320	C	T	20266	29769	NSP15	H234Y	SNP	endoRNAse
BD_wave-2.244	21618	C	G	21564	29769	S	T19R	SNP	Spike
BD_wave-2.244	22029	AGTTCA	.	21974	29769	S	E156	deletion	Spike
BD_wave-2.244	22917	T	G	22857	29769	S	L452R	SNP	Spike
BD_wave-2.244	22995	C	A	22935	29769	S	T478K	SNP	Spike
BD_wave-2.244	23403	A	G	23343	29769	S	D614G	SNP	Spike
BD_wave-2.244	23604	C	G	23544	29769	S	P681R	SNP	Spike
BD_wave-2.244	24410	G	A	24350	29769	S	D950N	SNP	Spike
BD_wave-2.244	24745	C	T	24685	29769	S	V1061V	SNP_silent	Spike
BD_wave-2.244	25469	C	T	25409	29769	ORF3a	S26L	SNP	ORF3a protein
BD_wave-2.244	26065	G	T	26005	29769	ORF3a	V225F	SNP	ORF3a protein
BD_wave-2.244	26620	G	T	26560	29769	M	C33F	SNP	Membrane
BD_wave-2.244	26767	T	C	26707	29769	M	I82T	SNP	Membrane
BD_wave-2.244	27638	T	C	27578	29769	ORF7a	V82A	SNP	ORF7a protein
BD_wave-2.244	27739	C	T	27679	29769	ORF7a	L116F	SNP	ORF7a protein
BD_wave-2.244	27752	C	T	27692	29769	ORF7a	T120I	SNP	ORF7a protein
BD_wave-2.244	27977	T	C	27917	29769	ORF8	H28H	SNP_silent	ORF8 protein
BD_wave-2.244	28079	G	T	28019	29769	ORF8	V62V	SNP_silent	ORF8 protein
BD_wave-2.244	28248	GATTTC	.	28187	29769	ORF8	D119	deletion	ORF8 protein
BD_wave-2.244	28273	A	.	28206	29769	3'UTR	28273	extragenic	NA
BD_wave-2.244	28461	A	G	28394	29769	N	D63G	SNP	Nucleocapsid protein
BD_wave-2.244	28881	G	T	28814	29769	N	R203M	SNP	Nucleocapsid protein
BD_wave-2.244	29358	C	T	29291	29769	N	T362I	SNP	Nucleocapsid protein
BD_wave-2.244	29402	G	T	29335	29769	N	D377Y	SNP	Nucleocapsid protein
BD_wave-2.244	29427	G	A	29360	29769	N	R385K	SNP	Nucleocapsid protein
BD_wave-2.244	29555	C	T	29488	29769	3'UTR	29555	extragenic	NA
BD_wave-2.244	29742	G	T	29675	29769	3'UTR	29742	extragenic	NA
BD_wave-2.245	210	G	T	156	29769	5'UTR	210	extragenic	NA
BD_wave-2.245	241	C	T	187	29769	5'UTR	241	extragenic	NA
BD_wave-2.245	1191	C	T	1137	29769	NSP2	P129L	SNP	Non-Structural protein 2
BD_wave-2.245	1267	C	T	1213	29769	NSP2	G154G	SNP_silent	Non-Structural protein 2
BD_wave-2.245	3037	C	T	2983	29769	NSP3	F106F	SNP_silent	Predicted phosphoesterase, papain-like proteinase
BD_wave-2.245	5184	C	T	5130	29769	NSP3	P822L	SNP	Predicted phosphoesterase, papain-like proteinase
BD_wave-2.245	6539	C	T	6485	29769	NSP3	H1274Y	SNP	Predicted phosphoesterase, papain-like proteinase
BD_wave-2.245	9891	C	T	9837	29769	NSP4	A446V	SNP	Transmembrane protein
BD_wave-2.245	11418	T	C	11364	29769	NSP6	V149A	SNP	Transmembrane protein
BD_wave-2.245	12946	T	C	12892	29769	NSP9	Y87Y	SNP_silent	ssRNA-binding protein
BD_wave-2.245	14262	C	T	14208	29769	NSP12b	D265D	SNP_silent	RNA-dependent RNA polymerase, post-ribosomal frameshift
BD_wave-2.245	14408	C	T	14354	29769	NSP12b	P314L	SNP	RNA-dependent RNA polymerase, post-ribosomal frameshift
BD_wave-2.245	15451	G	A	15397	29769	NSP12b	G662S	SNP	RNA-dependent RNA polymerase, post-ribosomal frameshift
BD_wave-2.245	16466	C	T	16412	29769	NSP13	P77L	SNP	Helicase
BD_wave-2.245	20262	A	G	20208	29769	NSP15	L214L	SNP_silent	endoRNAse
BD_wave-2.245	20320	C	T	20266	29769	NSP15	H234Y	SNP	endoRNAse
BD_wave-2.245	21618	C	G	21564	29769	S	T19R	SNP	Spike
BD_wave-2.245	22029	AGTTCA	.	21974	29769	S	E156	deletion	Spike
BD_wave-2.245	22917	T	G	22857	29769	S	L452R	SNP	Spike
BD_wave-2.245	22995	C	A	22935	29769	S	T478K	SNP	Spike
BD_wave-2.245	23403	A	G	23343	29769	S	D614G	SNP	Spike
BD_wave-2.245	23604	C	G	23544	29769	S	P681R	SNP	Spike
BD_wave-2.245	24410	G	A	24350	29769	S	D950N	SNP	Spike
BD_wave-2.245	24745	C	T	24685	29769	S	V1061V	SNP_silent	Spike
BD_wave-2.245	25469	C	T	25409	29769	ORF3a	S26L	SNP	ORF3a protein
BD_wave-2.245	26767	T	C	26707	29769	M	I82T	SNP	Membrane
BD_wave-2.245	27638	T	C	27578	29769	ORF7a	V82A	SNP	ORF7a protein
BD_wave-2.245	27739	C	T	27679	29769	ORF7a	L116F	SNP	ORF7a protein
BD_wave-2.245	27752	C	T	27692	29769	ORF7a	T120I	SNP	ORF7a protein
BD_wave-2.245	28248	GATTTC	.	28187	29769	ORF8	D119	deletion	ORF8 protein
BD_wave-2.245	28273	A	.	28206	29769	3'UTR	28273	extragenic	NA
BD_wave-2.245	28461	A	G	28394	29769	N	D63G	SNP	Nucleocapsid protein
BD_wave-2.245	28881	G	T	28814	29769	N	R203M	SNP	Nucleocapsid protein
BD_wave-2.245	29358	C	T	29291	29769	N	T362I	SNP	Nucleocapsid protein
BD_wave-2.245	29402	G	T	29335	29769	N	D377Y	SNP	Nucleocapsid protein
BD_wave-2.245	29427	G	A	29360	29769	N	R385K	SNP	Nucleocapsid protein
BD_wave-2.245	29742	G	T	29675	29769	3'UTR	29742	extragenic	NA
BD_wave-2.246	210	G	T	156	29769	5'UTR	210	extragenic	NA
BD_wave-2.246	241	C	T	187	29769	5'UTR	241	extragenic	NA
BD_wave-2.246	1191	C	T	1137	29769	NSP2	P129L	SNP	Non-Structural protein 2
BD_wave-2.246	1267	C	T	1213	29769	NSP2	G154G	SNP_silent	Non-Structural protein 2
BD_wave-2.246	3037	C	T	2983	29769	NSP3	F106F	SNP_silent	Predicted phosphoesterase, papain-like proteinase
BD_wave-2.246	5184	C	T	5130	29769	NSP3	P822L	SNP	Predicted phosphoesterase, papain-like proteinase
BD_wave-2.246	6539	C	T	6485	29769	NSP3	H1274Y	SNP	Predicted phosphoesterase, papain-like proteinase
BD_wave-2.246	9891	C	T	9837	29769	NSP4	A446V	SNP	Transmembrane protein
BD_wave-2.246	11418	T	C	11364	29769	NSP6	V149A	SNP	Transmembrane protein
BD_wave-2.246	12946	T	C	12892	29769	NSP9	Y87Y	SNP_silent	ssRNA-binding protein
BD_wave-2.246	14262	C	T	14208	29769	NSP12b	D265D	SNP_silent	RNA-dependent RNA polymerase, post-ribosomal frameshift
BD_wave-2.246	14408	C	T	14354	29769	NSP12b	P314L	SNP	RNA-dependent RNA polymerase, post-ribosomal frameshift
BD_wave-2.246	15451	G	A	15397	29769	NSP12b	G662S	SNP	RNA-dependent RNA polymerase, post-ribosomal frameshift
BD_wave-2.246	16466	C	T	16412	29769	NSP13	P77L	SNP	Helicase
BD_wave-2.246	20262	A	G	20208	29769	NSP15	L214L	SNP_silent	endoRNAse
BD_wave-2.246	20320	C	T	20266	29769	NSP15	H234Y	SNP	endoRNAse
BD_wave-2.246	21618	C	G	21564	29769	S	T19R	SNP	Spike
BD_wave-2.246	22029	AGTTCA	.	21974	29769	S	E156	deletion	Spike
BD_wave-2.246	22917	T	G	22857	29769	S	L452R	SNP	Spike
BD_wave-2.246	22995	C	A	22935	29769	S	T478K	SNP	Spike
BD_wave-2.246	23403	A	G	23343	29769	S	D614G	SNP	Spike
BD_wave-2.246	23604	C	G	23544	29769	S	P681R	SNP	Spike
BD_wave-2.246	24410	G	A	24350	29769	S	D950N	SNP	Spike
BD_wave-2.246	24745	C	T	24685	29769	S	V1061V	SNP_silent	Spike
BD_wave-2.246	25469	C	T	25409	29769	ORF3a	S26L	SNP	ORF3a protein
BD_wave-2.246	26767	T	C	26707	29769	M	I82T	SNP	Membrane
BD_wave-2.246	27638	T	C	27578	29769	ORF7a	V82A	SNP	ORF7a protein
BD_wave-2.246	27739	C	T	27679	29769	ORF7a	L116F	SNP	ORF7a protein
BD_wave-2.246	27752	C	T	27692	29769	ORF7a	T120I	SNP	ORF7a protein
BD_wave-2.246	28248	GATTTC	.	28187	29769	ORF8	D119	deletion	ORF8 protein
BD_wave-2.246	28273	A	.	28206	29769	3'UTR	28273	extragenic	NA
BD_wave-2.246	28461	A	G	28394	29769	N	D63G	SNP	Nucleocapsid protein
BD_wave-2.246	28881	G	T	28814	29769	N	R203M	SNP	Nucleocapsid protein
BD_wave-2.246	29358	C	T	29291	29769	N	T362I	SNP	Nucleocapsid protein
BD_wave-2.246	29402	G	T	29335	29769	N	D377Y	SNP	Nucleocapsid protein
BD_wave-2.246	29427	G	A	29360	29769	N	R385K	SNP	Nucleocapsid protein
BD_wave-2.246	29742	G	T	29675	29769	3'UTR	29742	extragenic	NA
BD_wave-2.247	210	G	T	156	29769	5'UTR	210	extragenic	NA
BD_wave-2.247	241	C	T	187	29769	5'UTR	241	extragenic	NA
BD_wave-2.247	1191	C	T	1137	29769	NSP2	P129L	SNP	Non-Structural protein 2
BD_wave-2.247	1267	C	T	1213	29769	NSP2	G154G	SNP_silent	Non-Structural protein 2
BD_wave-2.247	3037	C	T	2983	29769	NSP3	F106F	SNP_silent	Predicted phosphoesterase, papain-like proteinase
BD_wave-2.247	5184	C	T	5130	29769	NSP3	P822L	SNP	Predicted phosphoesterase, papain-like proteinase
BD_wave-2.247	6539	C	T	6485	29769	NSP3	H1274Y	SNP	Predicted phosphoesterase, papain-like proteinase
BD_wave-2.247	9891	C	T	9837	29769	NSP4	A446V	SNP	Transmembrane protein
BD_wave-2.247	11418	T	C	11364	29769	NSP6	V149A	SNP	Transmembrane protein
BD_wave-2.247	12946	T	C	12892	29769	NSP9	Y87Y	SNP_silent	ssRNA-binding protein
BD_wave-2.247	14262	C	T	14208	29769	NSP12b	D265D	SNP_silent	RNA-dependent RNA polymerase, post-ribosomal frameshift
BD_wave-2.247	14408	C	T	14354	29769	NSP12b	P314L	SNP	RNA-dependent RNA polymerase, post-ribosomal frameshift
BD_wave-2.247	15451	G	A	15397	29769	NSP12b	G662S	SNP	RNA-dependent RNA polymerase, post-ribosomal frameshift
BD_wave-2.247	16466	C	T	16412	29769	NSP13	P77L	SNP	Helicase
BD_wave-2.247	20262	A	G	20208	29769	NSP15	L214L	SNP_silent	endoRNAse
BD_wave-2.247	20320	C	T	20266	29769	NSP15	H234Y	SNP	endoRNAse
BD_wave-2.247	21618	C	G	21564	29769	S	T19R	SNP	Spike
BD_wave-2.247	22029	AGTTCA	.	21974	29769	S	E156	deletion	Spike
BD_wave-2.247	22917	T	G	22857	29769	S	L452R	SNP	Spike
BD_wave-2.247	22995	C	A	22935	29769	S	T478K	SNP	Spike
BD_wave-2.247	23403	A	G	23343	29769	S	D614G	SNP	Spike
BD_wave-2.247	23604	C	G	23544	29769	S	P681R	SNP	Spike
BD_wave-2.247	24410	G	A	24350	29769	S	D950N	SNP	Spike
BD_wave-2.247	24745	C	T	24685	29769	S	V1061V	SNP_silent	Spike
BD_wave-2.247	25469	C	T	25409	29769	ORF3a	S26L	SNP	ORF3a protein
BD_wave-2.247	26767	T	C	26707	29769	M	I82T	SNP	Membrane
BD_wave-2.247	27638	T	C	27578	29769	ORF7a	V82A	SNP	ORF7a protein
BD_wave-2.247	27739	C	T	27679	29769	ORF7a	L116F	SNP	ORF7a protein
BD_wave-2.247	27752	C	T	27692	29769	ORF7a	T120I	SNP	ORF7a protein
BD_wave-2.247	28248	GATTTC	.	28187	29769	ORF8	D119	deletion	ORF8 protein
BD_wave-2.247	28273	A	.	28206	29769	3'UTR	28273	extragenic	NA
BD_wave-2.247	28461	A	G	28394	29769	N	D63G	SNP	Nucleocapsid protein
BD_wave-2.247	28881	G	T	28814	29769	N	R203M	SNP	Nucleocapsid protein
BD_wave-2.247	29358	C	T	29291	29769	N	T362I	SNP	Nucleocapsid protein
BD_wave-2.247	29402	G	T	29335	29769	N	D377Y	SNP	Nucleocapsid protein
BD_wave-2.247	29427	G	A	29360	29769	N	R385K	SNP	Nucleocapsid protein
BD_wave-2.247	29742	G	T	29675	29769	3'UTR	29742	extragenic	NA
BD_wave-2.248	210	G	T	156	29769	5'UTR	210	extragenic	NA
BD_wave-2.248	241	C	T	187	29769	5'UTR	241	extragenic	NA
BD_wave-2.248	1191	C	T	1137	29769	NSP2	P129L	SNP	Non-Structural protein 2
BD_wave-2.248	1267	C	T	1213	29769	NSP2	G154G	SNP_silent	Non-Structural protein 2
BD_wave-2.248	3037	C	T	2983	29769	NSP3	F106F	SNP_silent	Predicted phosphoesterase, papain-like proteinase
BD_wave-2.248	5184	C	T	5130	29769	NSP3	P822L	SNP	Predicted phosphoesterase, papain-like proteinase
BD_wave-2.248	6539	C	T	6485	29769	NSP3	H1274Y	SNP	Predicted phosphoesterase, papain-like proteinase
BD_wave-2.248	9891	C	T	9837	29769	NSP4	A446V	SNP	Transmembrane protein
BD_wave-2.248	11418	T	C	11364	29769	NSP6	V149A	SNP	Transmembrane protein
BD_wave-2.248	12946	T	C	12892	29769	NSP9	Y87Y	SNP_silent	ssRNA-binding protein
BD_wave-2.248	14262	C	T	14208	29769	NSP12b	D265D	SNP_silent	RNA-dependent RNA polymerase, post-ribosomal frameshift
BD_wave-2.248	14408	C	T	14354	29769	NSP12b	P314L	SNP	RNA-dependent RNA polymerase, post-ribosomal frameshift
BD_wave-2.248	15451	G	A	15397	29769	NSP12b	G662S	SNP	RNA-dependent RNA polymerase, post-ribosomal frameshift
BD_wave-2.248	16466	C	T	16412	29769	NSP13	P77L	SNP	Helicase
BD_wave-2.248	20262	A	G	20208	29769	NSP15	L214L	SNP_silent	endoRNAse
BD_wave-2.248	20320	C	T	20266	29769	NSP15	H234Y	SNP	endoRNAse
BD_wave-2.248	21618	C	G	21564	29769	S	T19R	SNP	Spike
BD_wave-2.248	22029	AGTTCA	.	21974	29769	S	E156	deletion	Spike
BD_wave-2.248	22917	T	G	22857	29769	S	L452R	SNP	Spike
BD_wave-2.248	22995	C	A	22935	29769	S	T478K	SNP	Spike
BD_wave-2.248	23403	A	G	23343	29769	S	D614G	SNP	Spike
BD_wave-2.248	23604	C	G	23544	29769	S	P681R	SNP	Spike
BD_wave-2.248	24410	G	A	24350	29769	S	D950N	SNP	Spike
BD_wave-2.248	24745	C	T	24685	29769	S	V1061V	SNP_silent	Spike
BD_wave-2.248	25469	C	T	25409	29769	ORF3a	S26L	SNP	ORF3a protein
BD_wave-2.248	26767	T	C	26707	29769	M	I82T	SNP	Membrane
BD_wave-2.248	27638	T	C	27578	29769	ORF7a	V82A	SNP	ORF7a protein
BD_wave-2.248	27739	C	T	27679	29769	ORF7a	L116F	SNP	ORF7a protein
BD_wave-2.248	27752	C	T	27692	29769	ORF7a	T120I	SNP	ORF7a protein
BD_wave-2.248	28248	GATTTC	.	28187	29769	ORF8	D119	deletion	ORF8 protein
BD_wave-2.248	28273	A	.	28206	29769	3'UTR	28273	extragenic	NA
BD_wave-2.248	28461	A	G	28394	29769	N	D63G	SNP	Nucleocapsid protein
BD_wave-2.248	28881	G	T	28814	29769	N	R203M	SNP	Nucleocapsid protein
BD_wave-2.248	29315	G	C	29248	29769	N	D348H	SNP	Nucleocapsid protein
BD_wave-2.248	29358	C	T	29291	29769	N	T362I	SNP	Nucleocapsid protein
BD_wave-2.248	29402	G	T	29335	29769	N	D377Y	SNP	Nucleocapsid protein
BD_wave-2.248	29427	G	A	29360	29769	N	R385K	SNP	Nucleocapsid protein
BD_wave-2.248	29742	G	T	29675	29769	3'UTR	29742	extragenic	NA
BD_wave-2.248	29750	C	T	29683	29769	3'UTR	29750	extragenic	NA
BD_wave-2.249	210	G	T	156	29769	5'UTR	210	extragenic	NA
BD_wave-2.249	241	C	T	187	29769	5'UTR	241	extragenic	NA
BD_wave-2.249	1191	C	T	1137	29769	NSP2	P129L	SNP	Non-Structural protein 2
BD_wave-2.249	1267	C	T	1213	29769	NSP2	G154G	SNP_silent	Non-Structural protein 2
BD_wave-2.249	3037	C	T	2983	29769	NSP3	F106F	SNP_silent	Predicted phosphoesterase, papain-like proteinase
BD_wave-2.249	5184	C	T	5130	29769	NSP3	P822L	SNP	Predicted phosphoesterase, papain-like proteinase
BD_wave-2.249	6539	C	T	6485	29769	NSP3	H1274Y	SNP	Predicted phosphoesterase, papain-like proteinase
BD_wave-2.249	9891	C	T	9837	29769	NSP4	A446V	SNP	Transmembrane protein
BD_wave-2.249	11418	T	C	11364	29769	NSP6	V149A	SNP	Transmembrane protein
BD_wave-2.249	12946	T	C	12892	29769	NSP9	Y87Y	SNP_silent	ssRNA-binding protein
BD_wave-2.249	14262	C	T	14208	29769	NSP12b	D265D	SNP_silent	RNA-dependent RNA polymerase, post-ribosomal frameshift
BD_wave-2.249	14408	C	T	14354	29769	NSP12b	P314L	SNP	RNA-dependent RNA polymerase, post-ribosomal frameshift
BD_wave-2.249	15451	G	A	15397	29769	NSP12b	G662S	SNP	RNA-dependent RNA polymerase, post-ribosomal frameshift
BD_wave-2.249	16466	C	T	16412	29769	NSP13	P77L	SNP	Helicase
BD_wave-2.249	20262	A	G	20208	29769	NSP15	L214L	SNP_silent	endoRNAse
BD_wave-2.249	20320	C	T	20266	29769	NSP15	H234Y	SNP	endoRNAse
BD_wave-2.249	21618	C	G	21564	29769	S	T19R	SNP	Spike
BD_wave-2.249	22029	AGTTCA	.	21974	29769	S	E156	deletion	Spike
BD_wave-2.249	22917	T	G	22857	29769	S	L452R	SNP	Spike
BD_wave-2.249	22995	C	A	22935	29769	S	T478K	SNP	Spike
BD_wave-2.249	23403	A	G	23343	29769	S	D614G	SNP	Spike
BD_wave-2.249	23604	C	G	23544	29769	S	P681R	SNP	Spike
BD_wave-2.249	24410	G	A	24350	29769	S	D950N	SNP	Spike
BD_wave-2.249	24745	C	T	24685	29769	S	V1061V	SNP_silent	Spike
BD_wave-2.249	25469	C	T	25409	29769	ORF3a	S26L	SNP	ORF3a protein
BD_wave-2.249	26767	T	C	26707	29769	M	I82T	SNP	Membrane
BD_wave-2.249	27638	T	C	27578	29769	ORF7a	V82A	SNP	ORF7a protein
BD_wave-2.249	27739	C	T	27679	29769	ORF7a	L116F	SNP	ORF7a protein
BD_wave-2.249	27752	C	T	27692	29769	ORF7a	T120I	SNP	ORF7a protein
BD_wave-2.249	28248	GATTTC	.	28187	29769	ORF8	D119	deletion	ORF8 protein
BD_wave-2.249	28273	A	.	28206	29769	3'UTR	28273	extragenic	NA
BD_wave-2.249	28461	A	G	28394	29769	N	D63G	SNP	Nucleocapsid protein
BD_wave-2.249	28881	G	T	28814	29769	N	R203M	SNP	Nucleocapsid protein
BD_wave-2.249	29315	G	C	29248	29769	N	D348H	SNP	Nucleocapsid protein
BD_wave-2.249	29358	C	T	29291	29769	N	T362I	SNP	Nucleocapsid protein
BD_wave-2.249	29402	G	T	29335	29769	N	D377Y	SNP	Nucleocapsid protein
BD_wave-2.249	29427	G	A	29360	29769	N	R385K	SNP	Nucleocapsid protein
BD_wave-2.249	29742	G	T	29675	29769	3'UTR	29742	extragenic	NA
BD_wave-2.249	29750	C	T	29683	29769	3'UTR	29750	extragenic	NA
BD_wave-2.250	210	G	T	156	29775	5'UTR	210	extragenic	NA
BD_wave-2.250	241	C	T	187	29775	5'UTR	241	extragenic	NA
BD_wave-2.250	1191	C	T	1137	29775	NSP2	P129L	SNP	Non-Structural protein 2
BD_wave-2.250	1267	C	T	1213	29775	NSP2	G154G	SNP_silent	Non-Structural protein 2
BD_wave-2.250	3037	C	T	2983	29775	NSP3	F106F	SNP_silent	Predicted phosphoesterase, papain-like proteinase
BD_wave-2.250	5184	C	T	5130	29775	NSP3	P822L	SNP	Predicted phosphoesterase, papain-like proteinase
BD_wave-2.250	6539	C	T	6485	29775	NSP3	H1274Y	SNP	Predicted phosphoesterase, papain-like proteinase
BD_wave-2.250	9891	C	T	9837	29775	NSP4	A446V	SNP	Transmembrane protein
BD_wave-2.250	11418	T	C	11364	29775	NSP6	V149A	SNP	Transmembrane protein
BD_wave-2.250	12946	T	C	12892	29775	NSP9	Y87Y	SNP_silent	ssRNA-binding protein
BD_wave-2.250	13954	T	C	13900	29775	NSP12b	I162I	SNP_silent	RNA-dependent RNA polymerase, post-ribosomal frameshift
BD_wave-2.250	14262	C	T	14208	29775	NSP12b	D265D	SNP_silent	RNA-dependent RNA polymerase, post-ribosomal frameshift
BD_wave-2.250	14408	C	T	14354	29775	NSP12b	P314L	SNP	RNA-dependent RNA polymerase, post-ribosomal frameshift
BD_wave-2.250	15451	G	A	15397	29775	NSP12b	G662S	SNP	RNA-dependent RNA polymerase, post-ribosomal frameshift
BD_wave-2.250	16466	C	T	16412	29775	NSP13	P77L	SNP	Helicase
BD_wave-2.250	19170	C	T	19116	29775	NSP14	F377F	SNP_silent	3'-to-5' exonuclease
BD_wave-2.250	20262	A	G	20208	29775	NSP15	L214L	SNP_silent	endoRNAse
BD_wave-2.250	20320	C	T	20266	29775	NSP15	H234Y	SNP	endoRNAse
BD_wave-2.250	21618	C	G	21564	29775	S	T19R	SNP	Spike
BD_wave-2.250	21631	A	C	21577	29775	S	Q23H	SNP	Spike
BD_wave-2.250	22917	T	G	22863	29775	S	L452R	SNP	Spike
BD_wave-2.250	22995	C	A	22941	29775	S	T478K	SNP	Spike
BD_wave-2.250	23403	A	G	23349	29775	S	D614G	SNP	Spike
BD_wave-2.250	23604	C	G	23550	29775	S	P681R	SNP	Spike
BD_wave-2.250	24410	G	A	24356	29775	S	D950N	SNP	Spike
BD_wave-2.250	24745	C	T	24691	29775	S	V1061V	SNP_silent	Spike
BD_wave-2.250	25469	C	T	25415	29775	ORF3a	S26L	SNP	ORF3a protein
BD_wave-2.250	26767	T	C	26713	29775	M	I82T	SNP	Membrane
BD_wave-2.250	28248	GATTTC	.	28193	29775	ORF8	D119	deletion	ORF8 protein
BD_wave-2.250	28273	A	.	28212	29775	3'UTR	28273	extragenic	NA
BD_wave-2.250	28461	A	G	28400	29775	N	D63G	SNP	Nucleocapsid protein
BD_wave-2.250	28881	G	T	28820	29775	N	R203M	SNP	Nucleocapsid protein
BD_wave-2.250	29358	C	T	29297	29775	N	T362I	SNP	Nucleocapsid protein
BD_wave-2.250	29402	G	T	29341	29775	N	D377Y	SNP	Nucleocapsid protein
BD_wave-2.250	29427	G	A	29366	29775	N	R385K	SNP	Nucleocapsid protein
BD_wave-2.250	29742	G	T	29681	29775	3'UTR	29742	extragenic	NA
BD_wave-2.251	210	G	T	156	29775	5'UTR	210	extragenic	NA
BD_wave-2.251	241	C	T	187	29775	5'UTR	241	extragenic	NA
BD_wave-2.251	1191	C	T	1137	29775	NSP2	P129L	SNP	Non-Structural protein 2
BD_wave-2.251	1267	C	T	1213	29775	NSP2	G154G	SNP_silent	Non-Structural protein 2
BD_wave-2.251	3037	C	T	2983	29775	NSP3	F106F	SNP_silent	Predicted phosphoesterase, papain-like proteinase
BD_wave-2.251	4763	C	T	4709	29775	NSP3	H682Y	SNP	Predicted phosphoesterase, papain-like proteinase
BD_wave-2.251	5184	C	T	5130	29775	NSP3	P822L	SNP	Predicted phosphoesterase, papain-like proteinase
BD_wave-2.251	6539	C	T	6485	29775	NSP3	H1274Y	SNP	Predicted phosphoesterase, papain-like proteinase
BD_wave-2.251	9891	C	T	9837	29775	NSP4	A446V	SNP	Transmembrane protein
BD_wave-2.251	11418	T	C	11364	29775	NSP6	V149A	SNP	Transmembrane protein
BD_wave-2.251	12946	T	C	12892	29775	NSP9	Y87Y	SNP_silent	ssRNA-binding protein
BD_wave-2.251	14262	C	T	14208	29775	NSP12b	D265D	SNP_silent	RNA-dependent RNA polymerase, post-ribosomal frameshift
BD_wave-2.251	14408	C	T	14354	29775	NSP12b	P314L	SNP	RNA-dependent RNA polymerase, post-ribosomal frameshift
BD_wave-2.251	15451	G	A	15397	29775	NSP12b	G662S	SNP	RNA-dependent RNA polymerase, post-ribosomal frameshift
BD_wave-2.251	16466	C	T	16412	29775	NSP13	P77L	SNP	Helicase
BD_wave-2.251	17908	G	T	17854	29775	NSP13	V558L	SNP	Helicase
BD_wave-2.251	20262	A	G	20208	29775	NSP15	L214L	SNP_silent	endoRNAse
BD_wave-2.251	20320	C	T	20266	29775	NSP15	H234Y	SNP	endoRNAse
BD_wave-2.251	21618	C	G	21564	29775	S	T19R	SNP	Spike
BD_wave-2.251	22917	T	G	22863	29775	S	L452R	SNP	Spike
BD_wave-2.251	22995	C	A	22941	29775	S	T478K	SNP	Spike
BD_wave-2.251	23403	A	G	23349	29775	S	D614G	SNP	Spike
BD_wave-2.251	23604	C	G	23550	29775	S	P681R	SNP	Spike
BD_wave-2.251	24298	A	T	24244	29775	S	T912T	SNP_silent	Spike
BD_wave-2.251	24410	G	A	24356	29775	S	D950N	SNP	Spike
BD_wave-2.251	24745	C	T	24691	29775	S	V1061V	SNP_silent	Spike
BD_wave-2.251	24914	G	T	24860	29775	S	D1118Y	SNP	Spike
BD_wave-2.251	25469	C	T	25415	29775	ORF3a	S26L	SNP	ORF3a protein
BD_wave-2.251	26767	T	C	26713	29775	M	I82T	SNP	Membrane
BD_wave-2.251	28248	GATTTC	.	28193	29775	ORF8	D119	deletion	ORF8 protein
BD_wave-2.251	28273	A	.	28212	29775	3'UTR	28273	extragenic	NA
BD_wave-2.251	28461	A	G	28400	29775	N	D63G	SNP	Nucleocapsid protein
BD_wave-2.251	28881	G	T	28820	29775	N	R203M	SNP	Nucleocapsid protein
BD_wave-2.251	29358	C	T	29297	29775	N	T362I	SNP	Nucleocapsid protein
BD_wave-2.251	29402	G	T	29341	29775	N	D377Y	SNP	Nucleocapsid protein
BD_wave-2.251	29427	G	A	29366	29775	N	R385K	SNP	Nucleocapsid protein
BD_wave-2.251	29742	G	T	29681	29775	3'UTR	29742	extragenic	NA
BD_wave-2.252	210	G	T	156	29769	5'UTR	210	extragenic	NA
BD_wave-2.252	241	C	T	187	29769	5'UTR	241	extragenic	NA
BD_wave-2.252	1191	C	T	1137	29769	NSP2	P129L	SNP	Non-Structural protein 2
BD_wave-2.252	1267	C	T	1213	29769	NSP2	G154G	SNP_silent	Non-Structural protein 2
BD_wave-2.252	3037	C	T	2983	29769	NSP3	F106F	SNP_silent	Predicted phosphoesterase, papain-like proteinase
BD_wave-2.252	4763	C	T	4709	29769	NSP3	H682Y	SNP	Predicted phosphoesterase, papain-like proteinase
BD_wave-2.252	5184	C	T	5130	29769	NSP3	P822L	SNP	Predicted phosphoesterase, papain-like proteinase
BD_wave-2.252	6539	C	T	6485	29769	NSP3	H1274Y	SNP	Predicted phosphoesterase, papain-like proteinase
BD_wave-2.252	9891	C	T	9837	29769	NSP4	A446V	SNP	Transmembrane protein
BD_wave-2.252	11418	T	C	11364	29769	NSP6	V149A	SNP	Transmembrane protein
BD_wave-2.252	12946	T	C	12892	29769	NSP9	Y87Y	SNP_silent	ssRNA-binding protein
BD_wave-2.252	14262	C	T	14208	29769	NSP12b	D265D	SNP_silent	RNA-dependent RNA polymerase, post-ribosomal frameshift
BD_wave-2.252	14408	C	T	14354	29769	NSP12b	P314L	SNP	RNA-dependent RNA polymerase, post-ribosomal frameshift
BD_wave-2.252	15451	G	A	15397	29769	NSP12b	G662S	SNP	RNA-dependent RNA polymerase, post-ribosomal frameshift
BD_wave-2.252	16466	C	T	16412	29769	NSP13	P77L	SNP	Helicase
BD_wave-2.252	17908	G	T	17854	29769	NSP13	V558L	SNP	Helicase
BD_wave-2.252	20262	A	G	20208	29769	NSP15	L214L	SNP_silent	endoRNAse
BD_wave-2.252	20320	C	T	20266	29769	NSP15	H234Y	SNP	endoRNAse
BD_wave-2.252	21618	C	G	21564	29769	S	T19R	SNP	Spike
BD_wave-2.252	22029	AGTTCA	.	21974	29769	S	E156	deletion	Spike
BD_wave-2.252	22917	T	G	22857	29769	S	L452R	SNP	Spike
BD_wave-2.252	22995	C	A	22935	29769	S	T478K	SNP	Spike
BD_wave-2.252	23403	A	G	23343	29769	S	D614G	SNP	Spike
BD_wave-2.252	23604	C	G	23544	29769	S	P681R	SNP	Spike
BD_wave-2.252	24298	A	T	24238	29769	S	T912T	SNP_silent	Spike
BD_wave-2.252	24410	G	A	24350	29769	S	D950N	SNP	Spike
BD_wave-2.252	24745	C	T	24685	29769	S	V1061V	SNP_silent	Spike
BD_wave-2.252	24914	G	T	24854	29769	S	D1118Y	SNP	Spike
BD_wave-2.252	25469	C	T	25409	29769	ORF3a	S26L	SNP	ORF3a protein
BD_wave-2.252	26767	T	C	26707	29769	M	I82T	SNP	Membrane
BD_wave-2.252	27638	T	C	27578	29769	ORF7a	V82A	SNP	ORF7a protein
BD_wave-2.252	27739	C	T	27679	29769	ORF7a	L116F	SNP	ORF7a protein
BD_wave-2.252	27752	C	T	27692	29769	ORF7a	T120I	SNP	ORF7a protein
BD_wave-2.252	28248	GATTTC	.	28187	29769	ORF8	D119	deletion	ORF8 protein
BD_wave-2.252	28273	A	.	28206	29769	3'UTR	28273	extragenic	NA
BD_wave-2.252	28461	A	G	28394	29769	N	D63G	SNP	Nucleocapsid protein
BD_wave-2.252	28881	G	T	28814	29769	N	R203M	SNP	Nucleocapsid protein
BD_wave-2.252	29358	C	T	29291	29769	N	T362I	SNP	Nucleocapsid protein
BD_wave-2.252	29402	G	T	29335	29769	N	D377Y	SNP	Nucleocapsid protein
BD_wave-2.252	29427	G	A	29360	29769	N	R385K	SNP	Nucleocapsid protein
BD_wave-2.252	29742	G	T	29675	29769	3'UTR	29742	extragenic	NA
BD_wave-2.253	210	G	T	156	29769	5'UTR	210	extragenic	NA
BD_wave-2.253	241	C	T	187	29769	5'UTR	241	extragenic	NA
BD_wave-2.253	1191	C	T	1137	29769	NSP2	P129L	SNP	Non-Structural protein 2
BD_wave-2.253	1267	C	T	1213	29769	NSP2	G154G	SNP_silent	Non-Structural protein 2
BD_wave-2.253	3037	C	T	2983	29769	NSP3	F106F	SNP_silent	Predicted phosphoesterase, papain-like proteinase
BD_wave-2.253	5184	C	T	5130	29769	NSP3	P822L	SNP	Predicted phosphoesterase, papain-like proteinase
BD_wave-2.253	6539	C	T	6485	29769	NSP3	H1274Y	SNP	Predicted phosphoesterase, papain-like proteinase
BD_wave-2.253	9891	C	T	9837	29769	NSP4	A446V	SNP	Transmembrane protein
BD_wave-2.253	11418	T	C	11364	29769	NSP6	V149A	SNP	Transmembrane protein
BD_wave-2.253	12946	T	C	12892	29769	NSP9	Y87Y	SNP_silent	ssRNA-binding protein
BD_wave-2.253	14262	C	T	14208	29769	NSP12b	D265D	SNP_silent	RNA-dependent RNA polymerase, post-ribosomal frameshift
BD_wave-2.253	14408	C	T	14354	29769	NSP12b	P314L	SNP	RNA-dependent RNA polymerase, post-ribosomal frameshift
BD_wave-2.253	15451	G	A	15397	29769	NSP12b	G662S	SNP	RNA-dependent RNA polymerase, post-ribosomal frameshift
BD_wave-2.253	16050	T	C	15996	29769	NSP12b	T861T	SNP_silent	RNA-dependent RNA polymerase, post-ribosomal frameshift
BD_wave-2.253	16466	C	T	16412	29769	NSP13	P77L	SNP	Helicase
BD_wave-2.253	20262	A	G	20208	29769	NSP15	L214L	SNP_silent	endoRNAse
BD_wave-2.253	20320	C	T	20266	29769	NSP15	H234Y	SNP	endoRNAse
BD_wave-2.253	21618	C	G	21564	29769	S	T19R	SNP	Spike
BD_wave-2.253	22029	AGTTCA	.	21974	29769	S	E156	deletion	Spike
BD_wave-2.253	22917	T	G	22857	29769	S	L452R	SNP	Spike
BD_wave-2.253	22995	C	A	22935	29769	S	T478K	SNP	Spike
BD_wave-2.253	23403	A	G	23343	29769	S	D614G	SNP	Spike
BD_wave-2.253	23604	C	G	23544	29769	S	P681R	SNP	Spike
BD_wave-2.253	24410	G	A	24350	29769	S	D950N	SNP	Spike
BD_wave-2.253	24745	C	T	24685	29769	S	V1061V	SNP_silent	Spike
BD_wave-2.253	25469	C	T	25409	29769	ORF3a	S26L	SNP	ORF3a protein
BD_wave-2.253	26065	G	T	26005	29769	ORF3a	V225F	SNP	ORF3a protein
BD_wave-2.253	26767	T	C	26707	29769	M	I82T	SNP	Membrane
BD_wave-2.253	27638	T	C	27578	29769	ORF7a	V82A	SNP	ORF7a protein
BD_wave-2.253	27739	C	T	27679	29769	ORF7a	L116F	SNP	ORF7a protein
BD_wave-2.253	27752	C	T	27692	29769	ORF7a	T120I	SNP	ORF7a protein
BD_wave-2.253	27977	T	C	27917	29769	ORF8	H28H	SNP_silent	ORF8 protein
BD_wave-2.253	28248	GATTTC	.	28187	29769	ORF8	D119	deletion	ORF8 protein
BD_wave-2.253	28273	A	.	28206	29769	3'UTR	28273	extragenic	NA
BD_wave-2.253	28461	A	G	28394	29769	N	D63G	SNP	Nucleocapsid protein
BD_wave-2.253	28881	G	T	28814	29769	N	R203M	SNP	Nucleocapsid protein
BD_wave-2.253	29358	C	T	29291	29769	N	T362I	SNP	Nucleocapsid protein
BD_wave-2.253	29402	G	T	29335	29769	N	D377Y	SNP	Nucleocapsid protein
BD_wave-2.253	29427	G	A	29360	29769	N	R385K	SNP	Nucleocapsid protein
BD_wave-2.253	29555	C	T	29488	29769	3'UTR	29555	extragenic	NA
BD_wave-2.253	29742	G	T	29675	29769	3'UTR	29742	extragenic	NA
BD_wave-2.254	210	G	T	156	29769	5'UTR	210	extragenic	NA
BD_wave-2.254	241	C	T	187	29769	5'UTR	241	extragenic	NA
BD_wave-2.254	673	C	T	619	29769	NSP1	Y136Y	SNP_silent	Leader protein
BD_wave-2.254	1191	C	T	1137	29769	NSP2	P129L	SNP	Non-Structural protein 2
BD_wave-2.254	1267	C	T	1213	29769	NSP2	G154G	SNP_silent	Non-Structural protein 2
BD_wave-2.254	3037	C	T	2983	29769	NSP3	F106F	SNP_silent	Predicted phosphoesterase, papain-like proteinase
BD_wave-2.254	4763	C	T	4709	29769	NSP3	H682Y	SNP	Predicted phosphoesterase, papain-like proteinase
BD_wave-2.254	5184	C	T	5130	29769	NSP3	P822L	SNP	Predicted phosphoesterase, papain-like proteinase
BD_wave-2.254	6539	C	T	6485	29769	NSP3	H1274Y	SNP	Predicted phosphoesterase, papain-like proteinase
BD_wave-2.254	8266	C	T	8212	29769	NSP3	G1849G	SNP_silent	Predicted phosphoesterase, papain-like proteinase
BD_wave-2.254	9891	C	T	9837	29769	NSP4	A446V	SNP	Transmembrane protein
BD_wave-2.254	11418	T	C	11364	29769	NSP6	V149A	SNP	Transmembrane protein
BD_wave-2.254	11731	T	C	11677	29769	NSP6	Y253Y	SNP_silent	Transmembrane protein
BD_wave-2.254	12946	T	C	12892	29769	NSP9	Y87Y	SNP_silent	ssRNA-binding protein
BD_wave-2.254	14262	C	T	14208	29769	NSP12b	D265D	SNP_silent	RNA-dependent RNA polymerase, post-ribosomal frameshift
BD_wave-2.254	14408	C	T	14354	29769	NSP12b	P314L	SNP	RNA-dependent RNA polymerase, post-ribosomal frameshift
BD_wave-2.254	15451	G	A	15397	29769	NSP12b	G662S	SNP	RNA-dependent RNA polymerase, post-ribosomal frameshift
BD_wave-2.254	16466	C	T	16412	29769	NSP13	P77L	SNP	Helicase
BD_wave-2.254	17908	G	T	17854	29769	NSP13	V558L	SNP	Helicase
BD_wave-2.254	19186	C	T	19132	29769	NSP14	C382C	SNP_silent	3'-to-5' exonuclease
BD_wave-2.254	20262	A	G	20208	29769	NSP15	L214L	SNP_silent	endoRNAse
BD_wave-2.254	20320	C	T	20266	29769	NSP15	H234Y	SNP	endoRNAse
BD_wave-2.254	21618	C	G	21564	29769	S	T19R	SNP	Spike
BD_wave-2.254	22029	AGTTCA	.	21974	29769	S	E156	deletion	Spike
BD_wave-2.254	22917	T	G	22857	29769	S	L452R	SNP	Spike
BD_wave-2.254	22995	C	A	22935	29769	S	T478K	SNP	Spike
BD_wave-2.254	23403	A	G	23343	29769	S	D614G	SNP	Spike
BD_wave-2.254	23604	C	G	23544	29769	S	P681R	SNP	Spike
BD_wave-2.254	24298	A	T	24238	29769	S	T912T	SNP_silent	Spike
BD_wave-2.254	24410	G	A	24350	29769	S	D950N	SNP	Spike
BD_wave-2.254	24745	C	T	24685	29769	S	V1061V	SNP_silent	Spike
BD_wave-2.254	24914	G	T	24854	29769	S	D1118Y	SNP	Spike
BD_wave-2.254	25469	C	T	25409	29769	ORF3a	S26L	SNP	ORF3a protein
BD_wave-2.254	25553	C	T	25493	29769	ORF3a	A54V	SNP	ORF3a protein
BD_wave-2.254	26767	T	C	26707	29769	M	I82T	SNP	Membrane
BD_wave-2.254	27638	T	C	27578	29769	ORF7a	V82A	SNP	ORF7a protein
BD_wave-2.254	27739	C	T	27679	29769	ORF7a	L116F	SNP	ORF7a protein
BD_wave-2.254	27752	C	T	27692	29769	ORF7a	T120I	SNP	ORF7a protein
BD_wave-2.254	28248	GATTTC	.	28187	29769	ORF8	D119	deletion	ORF8 protein
BD_wave-2.254	28273	A	.	28206	29769	3'UTR	28273	extragenic	NA
BD_wave-2.254	28461	A	G	28394	29769	N	D63G	SNP	Nucleocapsid protein
BD_wave-2.254	28881	G	T	28814	29769	N	R203M	SNP	Nucleocapsid protein
BD_wave-2.254	29358	C	T	29291	29769	N	T362I	SNP	Nucleocapsid protein
BD_wave-2.254	29402	G	T	29335	29769	N	D377Y	SNP	Nucleocapsid protein
BD_wave-2.254	29427	G	A	29360	29769	N	R385K	SNP	Nucleocapsid protein
BD_wave-2.254	29742	G	T	29675	29769	3'UTR	29742	extragenic	NA
BD_wave-2.255	210	G	T	156	29769	5'UTR	210	extragenic	NA
BD_wave-2.255	241	C	T	187	29769	5'UTR	241	extragenic	NA
BD_wave-2.255	673	C	T	619	29769	NSP1	Y136Y	SNP_silent	Leader protein
BD_wave-2.255	1191	C	T	1137	29769	NSP2	P129L	SNP	Non-Structural protein 2
BD_wave-2.255	1267	C	T	1213	29769	NSP2	G154G	SNP_silent	Non-Structural protein 2
BD_wave-2.255	3037	C	T	2983	29769	NSP3	F106F	SNP_silent	Predicted phosphoesterase, papain-like proteinase
BD_wave-2.255	4763	C	T	4709	29769	NSP3	H682Y	SNP	Predicted phosphoesterase, papain-like proteinase
BD_wave-2.255	5184	C	T	5130	29769	NSP3	P822L	SNP	Predicted phosphoesterase, papain-like proteinase
BD_wave-2.255	6539	C	T	6485	29769	NSP3	H1274Y	SNP	Predicted phosphoesterase, papain-like proteinase
BD_wave-2.255	9891	C	T	9837	29769	NSP4	A446V	SNP	Transmembrane protein
BD_wave-2.255	11418	T	C	11364	29769	NSP6	V149A	SNP	Transmembrane protein
BD_wave-2.255	12946	T	C	12892	29769	NSP9	Y87Y	SNP_silent	ssRNA-binding protein
BD_wave-2.255	14262	C	T	14208	29769	NSP12b	D265D	SNP_silent	RNA-dependent RNA polymerase, post-ribosomal frameshift
BD_wave-2.255	14408	C	T	14354	29769	NSP12b	P314L	SNP	RNA-dependent RNA polymerase, post-ribosomal frameshift
BD_wave-2.255	15451	G	A	15397	29769	NSP12b	G662S	SNP	RNA-dependent RNA polymerase, post-ribosomal frameshift
BD_wave-2.255	16466	C	T	16412	29769	NSP13	P77L	SNP	Helicase
BD_wave-2.255	17908	G	T	17854	29769	NSP13	V558L	SNP	Helicase
BD_wave-2.255	19186	C	T	19132	29769	NSP14	C382C	SNP_silent	3'-to-5' exonuclease
BD_wave-2.255	20262	A	G	20208	29769	NSP15	L214L	SNP_silent	endoRNAse
BD_wave-2.255	20320	C	T	20266	29769	NSP15	H234Y	SNP	endoRNAse
BD_wave-2.255	21575	C	T	21521	29769	S	L5F	SNP	Spike
BD_wave-2.255	21618	C	G	21564	29769	S	T19R	SNP	Spike
BD_wave-2.255	22029	AGTTCA	.	21974	29769	S	E156	deletion	Spike
BD_wave-2.255	22917	T	G	22857	29769	S	L452R	SNP	Spike
BD_wave-2.255	22995	C	A	22935	29769	S	T478K	SNP	Spike
BD_wave-2.255	23403	A	G	23343	29769	S	D614G	SNP	Spike
BD_wave-2.255	23604	C	G	23544	29769	S	P681R	SNP	Spike
BD_wave-2.255	24298	A	T	24238	29769	S	T912T	SNP_silent	Spike
BD_wave-2.255	24410	G	A	24350	29769	S	D950N	SNP	Spike
BD_wave-2.255	24745	C	T	24685	29769	S	V1061V	SNP_silent	Spike
BD_wave-2.255	24914	G	T	24854	29769	S	D1118Y	SNP	Spike
BD_wave-2.255	25469	C	T	25409	29769	ORF3a	S26L	SNP	ORF3a protein
BD_wave-2.255	26767	T	C	26707	29769	M	I82T	SNP	Membrane
BD_wave-2.255	27638	T	C	27578	29769	ORF7a	V82A	SNP	ORF7a protein
BD_wave-2.255	27739	C	T	27679	29769	ORF7a	L116F	SNP	ORF7a protein
BD_wave-2.255	27752	C	T	27692	29769	ORF7a	T120I	SNP	ORF7a protein
BD_wave-2.255	28248	GATTTC	.	28187	29769	ORF8	D119	deletion	ORF8 protein
BD_wave-2.255	28273	A	.	28206	29769	3'UTR	28273	extragenic	NA
BD_wave-2.255	28461	A	G	28394	29769	N	D63G	SNP	Nucleocapsid protein
BD_wave-2.255	28881	G	T	28814	29769	N	R203M	SNP	Nucleocapsid protein
BD_wave-2.255	29358	C	T	29291	29769	N	T362I	SNP	Nucleocapsid protein
BD_wave-2.255	29402	G	T	29335	29769	N	D377Y	SNP	Nucleocapsid protein
BD_wave-2.255	29427	G	A	29360	29769	N	R385K	SNP	Nucleocapsid protein
BD_wave-2.255	29734	G	T	29667	29769	3'UTR	29734	extragenic	NA
BD_wave-2.255	29742	G	T	29675	29769	3'UTR	29742	extragenic	NA
BD_wave-2.256	210	G	T	156	29769	5'UTR	210	extragenic	NA
BD_wave-2.256	241	C	T	187	29769	5'UTR	241	extragenic	NA
BD_wave-2.256	335	C	T	281	29769	NSP1	R24C	SNP	Leader protein
BD_wave-2.256	1191	C	T	1137	29769	NSP2	P129L	SNP	Non-Structural protein 2
BD_wave-2.256	1267	C	T	1213	29769	NSP2	G154G	SNP_silent	Non-Structural protein 2
BD_wave-2.256	3037	C	T	2983	29769	NSP3	F106F	SNP_silent	Predicted phosphoesterase, papain-like proteinase
BD_wave-2.256	5184	C	T	5130	29769	NSP3	P822L	SNP	Predicted phosphoesterase, papain-like proteinase
BD_wave-2.256	6539	C	T	6485	29769	NSP3	H1274Y	SNP	Predicted phosphoesterase, papain-like proteinase
BD_wave-2.256	9891	C	T	9837	29769	NSP4	A446V	SNP	Transmembrane protein
BD_wave-2.256	11418	T	C	11364	29769	NSP6	V149A	SNP	Transmembrane protein
BD_wave-2.256	12946	T	C	12892	29769	NSP9	Y87Y	SNP_silent	ssRNA-binding protein
BD_wave-2.256	14262	C	T	14208	29769	NSP12b	D265D	SNP_silent	RNA-dependent RNA polymerase, post-ribosomal frameshift
BD_wave-2.256	14408	C	T	14354	29769	NSP12b	P314L	SNP	RNA-dependent RNA polymerase, post-ribosomal frameshift
BD_wave-2.256	15069	T	C	15015	29769	NSP12b	N534N	SNP_silent	RNA-dependent RNA polymerase, post-ribosomal frameshift
BD_wave-2.256	15451	G	A	15397	29769	NSP12b	G662S	SNP	RNA-dependent RNA polymerase, post-ribosomal frameshift
BD_wave-2.256	15621	T	C	15567	29769	NSP12b	L718L	SNP_silent	RNA-dependent RNA polymerase, post-ribosomal frameshift
BD_wave-2.256	16466	C	T	16412	29769	NSP13	P77L	SNP	Helicase
BD_wave-2.256	20262	A	G	20208	29769	NSP15	L214L	SNP_silent	endoRNAse
BD_wave-2.256	20320	C	T	20266	29769	NSP15	H234Y	SNP	endoRNAse
BD_wave-2.256	21618	C	G	21564	29769	S	T19R	SNP	Spike
BD_wave-2.256	22029	AGTTCA	.	21974	29769	S	E156	deletion	Spike
BD_wave-2.256	22917	T	G	22857	29769	S	L452R	SNP	Spike
BD_wave-2.256	22995	C	A	22935	29769	S	T478K	SNP	Spike
BD_wave-2.256	23403	A	G	23343	29769	S	D614G	SNP	Spike
BD_wave-2.256	23604	C	G	23544	29769	S	P681R	SNP	Spike
BD_wave-2.256	24410	G	A	24350	29769	S	D950N	SNP	Spike
BD_wave-2.256	24745	C	T	24685	29769	S	V1061V	SNP_silent	Spike
BD_wave-2.256	25302	G	T	25242	29769	S	C1247F	SNP	Spike
BD_wave-2.256	25469	C	T	25409	29769	ORF3a	S26L	SNP	ORF3a protein
BD_wave-2.256	26767	T	C	26707	29769	M	I82T	SNP	Membrane
BD_wave-2.256	27638	T	C	27578	29769	ORF7a	V82A	SNP	ORF7a protein
BD_wave-2.256	27739	C	T	27679	29769	ORF7a	L116F	SNP	ORF7a protein
BD_wave-2.256	27752	C	T	27692	29769	ORF7a	T120I	SNP	ORF7a protein
BD_wave-2.256	28248	GATTTC	.	28187	29769	ORF8	D119	deletion	ORF8 protein
BD_wave-2.256	28273	A	.	28206	29769	3'UTR	28273	extragenic	NA
BD_wave-2.256	28461	A	G	28394	29769	N	D63G	SNP	Nucleocapsid protein
BD_wave-2.256	28881	G	T	28814	29769	N	R203M	SNP	Nucleocapsid protein
BD_wave-2.256	29167	C	T	29100	29769	N	Y298Y	SNP_silent	Nucleocapsid protein
BD_wave-2.256	29358	C	T	29291	29769	N	T362I	SNP	Nucleocapsid protein
BD_wave-2.256	29402	G	T	29335	29769	N	D377Y	SNP	Nucleocapsid protein
BD_wave-2.256	29427	G	A	29360	29769	N	R385K	SNP	Nucleocapsid protein
BD_wave-2.256	29742	G	T	29675	29769	3'UTR	29742	extragenic	NA
BD_wave-2.396	210	G	T	156	29779	5'UTR	210	extragenic	NA
BD_wave-2.396	241	C	T	187	29779	5'UTR	241	extragenic	NA
BD_wave-2.396	1191	C	T	1137	29779	NSP2	P129L	SNP	Non-Structural protein 2
BD_wave-2.396	1267	C	T	1213	29779	NSP2	G154G	SNP_silent	Non-Structural protein 2
BD_wave-2.396	3037	C	T	2983	29779	NSP3	F106F	SNP_silent	Predicted phosphoesterase, papain-like proteinase
BD_wave-2.396	5184	C	T	5130	29779	NSP3	P822L	SNP	Predicted phosphoesterase, papain-like proteinase
BD_wave-2.396	6539	C	T	6485	29779	NSP3	H1274Y	SNP	Predicted phosphoesterase, papain-like proteinase
BD_wave-2.396	9891	C	T	9837	29779	NSP4	A446V	SNP	Transmembrane protein
BD_wave-2.396	11418	T	C	11364	29779	NSP6	V149A	SNP	Transmembrane protein
BD_wave-2.396	12946	T	C	12892	29779	NSP9	Y87Y	SNP_silent	ssRNA-binding protein
BD_wave-2.396	14408	C	T	14354	29779	NSP12b	P314L	SNP	RNA-dependent RNA polymerase, post-ribosomal frameshift
BD_wave-2.396	15451	G	A	15397	29779	NSP12b	G662S	SNP	RNA-dependent RNA polymerase, post-ribosomal frameshift
BD_wave-2.396	16466	C	T	16412	29779	NSP13	P77L	SNP	Helicase
BD_wave-2.396	20262	A	G	20208	29779	NSP15	L214L	SNP_silent	endoRNAse
BD_wave-2.396	20320	C	T	20266	29779	NSP15	H234Y	SNP	endoRNAse
BD_wave-2.396	21618	C	G	21564	29779	S	T19R	SNP	Spike
BD_wave-2.396	21801	A	C	21747	29779	S	D80A	SNP	Spike
BD_wave-2.396	22917	T	G	22863	29779	S	L452R	SNP	Spike
BD_wave-2.396	22995	C	A	22941	29779	S	T478K	SNP	Spike
BD_wave-2.396	23403	A	G	23349	29779	S	D614G	SNP	Spike
BD_wave-2.396	23604	C	G	23550	29779	S	P681R	SNP	Spike
BD_wave-2.396	24410	G	A	24356	29779	S	D950N	SNP	Spike
BD_wave-2.396	24745	C	T	24691	29779	S	V1061V	SNP_silent	Spike
BD_wave-2.396	25469	C	T	25415	29779	ORF3a	S26L	SNP	ORF3a protein
BD_wave-2.396	26767	T	C	26713	29779	M	I82T	SNP	Membrane
BD_wave-2.396	27638	T	C	27584	29779	ORF7a	V82A	SNP	ORF7a protein
BD_wave-2.396	27739	C	T	27685	29779	ORF7a	L116F	SNP	ORF7a protein
BD_wave-2.396	27752	C	T	27698	29779	ORF7a	T120I	SNP	ORF7a protein
BD_wave-2.396	28251	TTC	.	28196	29779	ORF8	F120	deletion	ORF8 protein
BD_wave-2.396	28461	A	G	28404	29779	N	D63G	SNP	Nucleocapsid protein
BD_wave-2.396	28881	G	T	28824	29779	N	R203M	SNP	Nucleocapsid protein
BD_wave-2.396	29402	G	T	29345	29779	N	D377Y	SNP	Nucleocapsid protein
BD_wave-2.396	29427	G	A	29370	29779	N	R385K	SNP	Nucleocapsid protein
BD_wave-2.396	29742	G	T	29685	29779	3'UTR	29742	extragenic	NA
BD_wave-2.397	210	G	T	156	29769	5'UTR	210	extragenic	NA
BD_wave-2.397	241	C	T	187	29769	5'UTR	241	extragenic	NA
BD_wave-2.397	3037	C	T	2983	29769	NSP3	F106F	SNP_silent	Predicted phosphoesterase, papain-like proteinase
BD_wave-2.397	4353	A	C	4299	29769	NSP3	E545A	SNP	Predicted phosphoesterase, papain-like proteinase
BD_wave-2.397	5184	C	T	5130	29769	NSP3	P822L	SNP	Predicted phosphoesterase, papain-like proteinase
BD_wave-2.397	9891	C	T	9837	29769	NSP4	A446V	SNP	Transmembrane protein
BD_wave-2.397	13019	C	T	12965	29769	NSP9	R111R	SNP_silent	ssRNA-binding protein
BD_wave-2.397	14408	C	T	14354	29769	NSP12b	P314L	SNP	RNA-dependent RNA polymerase, post-ribosomal frameshift
BD_wave-2.397	15451	G	A	15397	29769	NSP12b	G662S	SNP	RNA-dependent RNA polymerase, post-ribosomal frameshift
BD_wave-2.397	21618	C	G	21564	29769	S	T19R	SNP	Spike
BD_wave-2.397	21801	A	C	21747	29769	S	D80A	SNP	Spike
BD_wave-2.397	22029	AGTTCA	.	21974	29769	S	E156	deletion	Spike
BD_wave-2.397	22227	C	T	22167	29769	S	A222V	SNP	Spike
BD_wave-2.397	22728	A	G	22668	29769	S	D389G	SNP	Spike
BD_wave-2.397	23403	A	G	23343	29769	S	D614G	SNP	Spike
BD_wave-2.397	27638	T	C	27578	29769	ORF7a	V82A	SNP	ORF7a protein
BD_wave-2.397	27752	C	T	27692	29769	ORF7a	T120I	SNP	ORF7a protein
BD_wave-2.397	28248	GATTTC	.	28187	29769	ORF8	D119	deletion	ORF8 protein
BD_wave-2.397	28273	A	.	28206	29769	3'UTR	28273	extragenic	NA
BD_wave-2.397	28881	G	T	28814	29769	N	R203M	SNP	Nucleocapsid protein
BD_wave-2.397	29402	G	T	29335	29769	N	D377Y	SNP	Nucleocapsid protein
BD_wave-2.398	210	G	T	156	29769	5'UTR	210	extragenic	NA
BD_wave-2.398	241	C	T	187	29769	5'UTR	241	extragenic	NA
BD_wave-2.398	3037	C	T	2983	29769	NSP3	F106F	SNP_silent	Predicted phosphoesterase, papain-like proteinase
BD_wave-2.398	3695	C	T	3641	29769	NSP3	V325V	SNP_silent	Predicted phosphoesterase, papain-like proteinase
BD_wave-2.398	4353	A	C	4299	29769	NSP3	E545A	SNP	Predicted phosphoesterase, papain-like proteinase
BD_wave-2.398	5184	C	T	5130	29769	NSP3	P822L	SNP	Predicted phosphoesterase, papain-like proteinase
BD_wave-2.398	5584	A	G	5530	29769	NSP3	T955T	SNP_silent	Predicted phosphoesterase, papain-like proteinase
BD_wave-2.398	9891	C	T	9837	29769	NSP4	A446V	SNP	Transmembrane protein
BD_wave-2.398	11418	T	C	11364	29769	NSP6	V149A	SNP	Transmembrane protein
BD_wave-2.398	11514	C	T	11460	29769	NSP6	T181I	SNP	Transmembrane protein
BD_wave-2.398	13019	C	T	12965	29769	NSP9	R111R	SNP_silent	ssRNA-binding protein
BD_wave-2.398	13129	A	G	13075	29769	NSP10	G35G	SNP_silent	Growth-factor-like protein
BD_wave-2.398	14408	C	T	14354	29769	NSP12b	P314L	SNP	RNA-dependent RNA polymerase, post-ribosomal frameshift
BD_wave-2.398	15451	G	A	15397	29769	NSP12b	G662S	SNP	RNA-dependent RNA polymerase, post-ribosomal frameshift
BD_wave-2.398	16466	C	T	16412	29769	NSP13	P77L	SNP	Helicase
BD_wave-2.398	20679	G	T	20625	29769	NSP16	P7P	SNP_silent	2'-O-ribose methyltransferase
BD_wave-2.398	21618	C	G	21564	29769	S	T19R	SNP	Spike
BD_wave-2.398	21801	A	C	21747	29769	S	D80A	SNP	Spike
BD_wave-2.398	22029	AGTTCA	.	21974	29769	S	E156	deletion	Spike
BD_wave-2.398	22227	C	T	22167	29769	S	A222V	SNP	Spike
BD_wave-2.398	22728	A	G	22668	29769	S	D389G	SNP	Spike
BD_wave-2.398	22917	T	G	22857	29769	S	L452R	SNP	Spike
BD_wave-2.398	22995	C	A	22935	29769	S	T478K	SNP	Spike
BD_wave-2.398	23403	A	G	23343	29769	S	D614G	SNP	Spike
BD_wave-2.398	23604	C	G	23544	29769	S	P681R	SNP	Spike
BD_wave-2.398	24410	G	A	24350	29769	S	D950N	SNP	Spike
BD_wave-2.398	25469	C	T	25409	29769	ORF3a	S26L	SNP	ORF3a protein
BD_wave-2.398	26767	T	C	26707	29769	M	I82T	SNP	Membrane
BD_wave-2.398	27638	T	C	27578	29769	ORF7a	V82A	SNP	ORF7a protein
BD_wave-2.398	27752	C	T	27692	29769	ORF7a	T120I	SNP	ORF7a protein
BD_wave-2.398	28248	GATTTC	.	28187	29769	ORF8	D119	deletion	ORF8 protein
BD_wave-2.398	28273	A	.	28206	29769	3'UTR	28273	extragenic	NA
BD_wave-2.398	28461	A	G	28394	29769	N	D63G	SNP	Nucleocapsid protein
BD_wave-2.398	28881	G	T	28814	29769	N	R203M	SNP	Nucleocapsid protein
BD_wave-2.398	29402	G	T	29335	29769	N	D377Y	SNP	Nucleocapsid protein
BD_wave-2.398	29742	G	T	29675	29769	3'UTR	29742	extragenic	NA
BD_wave-2.401	210	G	T	185	29846	5'UTR	210	extragenic	NA
BD_wave-2.401	241	C	T	216	29846	5'UTR	241	extragenic	NA
BD_wave-2.401	1191	C	T	1166	29846	NSP2	P129L	SNP	Non-Structural protein 2
BD_wave-2.401	1267	C	T	1242	29846	NSP2	G154G	SNP_silent	Non-Structural protein 2
BD_wave-2.401	3037	C	T	3012	29846	NSP3	F106F	SNP_silent	Predicted phosphoesterase, papain-like proteinase
BD_wave-2.401	5184	C	T	5159	29846	NSP3	P822L	SNP	Predicted phosphoesterase, papain-like proteinase
BD_wave-2.401	6539	C	T	6514	29846	NSP3	H1274Y	SNP	Predicted phosphoesterase, papain-like proteinase
BD_wave-2.401	8812	A	T	8787	29846	NSP4	K86N	SNP	Transmembrane protein
BD_wave-2.401	9891	C	T	9866	29846	NSP4	A446V	SNP	Transmembrane protein
BD_wave-2.401	11101	A	G	11076	29846	NSP6	L43L	SNP_silent	Transmembrane protein
BD_wave-2.401	11418	T	C	11393	29846	NSP6	V149A	SNP	Transmembrane protein
BD_wave-2.401	12119	C	T	12094	29846	NSP8	P10S	SNP	Non-Structural protein 8
BD_wave-2.401	12946	T	C	12921	29846	NSP9	Y87Y	SNP_silent	ssRNA-binding protein
BD_wave-2.401	14262	C	T	14237	29846	NSP12b	D265D	SNP_silent	RNA-dependent RNA polymerase, post-ribosomal frameshift
BD_wave-2.401	14408	C	T	14383	29846	NSP12b	P314L	SNP	RNA-dependent RNA polymerase, post-ribosomal frameshift
BD_wave-2.401	15451	G	A	15426	29846	NSP12b	G662S	SNP	RNA-dependent RNA polymerase, post-ribosomal frameshift
BD_wave-2.401	16466	C	T	16441	29846	NSP13	P77L	SNP	Helicase
BD_wave-2.401	17760	A	C	17735	29846	NSP13	K508N	SNP	Helicase
BD_wave-2.401	20262	A	G	20237	29846	NSP15	L214L	SNP_silent	endoRNAse
BD_wave-2.401	20320	C	T	20295	29846	NSP15	H234Y	SNP	endoRNAse
BD_wave-2.401	21618	C	G	21593	29846	S	T19R	SNP	Spike
BD_wave-2.401	21987	G	A	21962	29846	S	G142D	SNP	Spike
BD_wave-2.401	22917	T	G	22892	29846	S	L452R	SNP	Spike
BD_wave-2.401	22995	C	A	22970	29846	S	T478K	SNP	Spike
BD_wave-2.401	23063	A	T	23038	29846	S	N501Y	SNP	Spike
BD_wave-2.401	23403	A	G	23378	29846	S	D614G	SNP	Spike
BD_wave-2.401	23604	C	G	23579	29846	S	P681R	SNP	Spike
BD_wave-2.401	24745	C	T	24720	29846	S	V1061V	SNP_silent	Spike
BD_wave-2.401	25469	C	T	25444	29846	ORF3a	S26L	SNP	ORF3a protein
BD_wave-2.401	26767	T	C	26742	29846	M	I82T	SNP	Membrane
BD_wave-2.401	27638	T	C	27613	29846	ORF7a	V82A	SNP	ORF7a protein
BD_wave-2.401	27739	C	T	27714	29846	ORF7a	L116F	SNP	ORF7a protein
BD_wave-2.401	27752	C	T	27727	29846	ORF7a	T120I	SNP	ORF7a protein
BD_wave-2.401	28248	GATTTC	.	28222	29846	ORF8	D119	deletion	ORF8 protein
BD_wave-2.401	28461	A	G	28430	29846	N	D63G	SNP	Nucleocapsid protein
BD_wave-2.401	28881	G	T	28850	29846	N	R203M	SNP	Nucleocapsid protein
BD_wave-2.401	29358	C	T	29327	29846	N	T362I	SNP	Nucleocapsid protein
BD_wave-2.401	29402	G	T	29371	29846	N	D377Y	SNP	Nucleocapsid protein
BD_wave-2.401	29427	G	A	29396	29846	N	R385K	SNP	Nucleocapsid protein
BD_wave-2.401	29742	G	T	29711	29846	3'UTR	29742	extragenic	NA
BD_wave-2.408	210	G	T	156	29769	5'UTR	210	extragenic	NA
BD_wave-2.408	241	C	T	187	29769	5'UTR	241	extragenic	NA
BD_wave-2.408	1191	C	T	1137	29769	NSP2	P129L	SNP	Non-Structural protein 2
BD_wave-2.408	1267	C	T	1213	29769	NSP2	G154G	SNP_silent	Non-Structural protein 2
BD_wave-2.408	3037	C	T	2983	29769	NSP3	F106F	SNP_silent	Predicted phosphoesterase, papain-like proteinase
BD_wave-2.408	5184	C	T	5130	29769	NSP3	P822L	SNP	Predicted phosphoesterase, papain-like proteinase
BD_wave-2.408	6539	C	T	6485	29769	NSP3	H1274Y	SNP	Predicted phosphoesterase, papain-like proteinase
BD_wave-2.408	9891	C	T	9837	29769	NSP4	A446V	SNP	Transmembrane protein
BD_wave-2.408	11418	T	C	11364	29769	NSP6	V149A	SNP	Transmembrane protein
BD_wave-2.408	14262	C	T	14208	29769	NSP12b	D265D	SNP_silent	RNA-dependent RNA polymerase, post-ribosomal frameshift
BD_wave-2.408	14400	G	T	14346	29769	NSP12b	V311V	SNP_silent	RNA-dependent RNA polymerase, post-ribosomal frameshift
BD_wave-2.408	14408	C	T	14354	29769	NSP12b	P314L	SNP	RNA-dependent RNA polymerase, post-ribosomal frameshift
BD_wave-2.408	15451	G	A	15397	29769	NSP12b	G662S	SNP	RNA-dependent RNA polymerase, post-ribosomal frameshift
BD_wave-2.408	16466	C	T	16412	29769	NSP13	P77L	SNP	Helicase
BD_wave-2.408	20320	C	T	20266	29769	NSP15	H234Y	SNP	endoRNAse
BD_wave-2.408	21765	TACATG	.	21710	29769	S	H69	deletion	Spike
BD_wave-2.408	22917	T	G	22857	29769	S	L452R	SNP	Spike
BD_wave-2.408	22995	C	A	22935	29769	S	T478K	SNP	Spike
BD_wave-2.408	23403	A	G	23343	29769	S	D614G	SNP	Spike
BD_wave-2.408	23604	C	G	23544	29769	S	P681R	SNP	Spike
BD_wave-2.408	24410	G	A	24350	29769	S	D950N	SNP	Spike
BD_wave-2.408	24745	C	T	24685	29769	S	V1061V	SNP_silent	Spike
BD_wave-2.408	25769	G	T	25709	29769	ORF3a	R126M	SNP	ORF3a protein
BD_wave-2.408	26767	T	C	26707	29769	M	I82T	SNP	Membrane
BD_wave-2.408	28248	GATTTC	.	28187	29769	ORF8	D119	deletion	ORF8 protein
BD_wave-2.408	28273	A	.	28206	29769	3'UTR	28273	extragenic	NA
BD_wave-2.408	28461	A	G	28394	29769	N	D63G	SNP	Nucleocapsid protein
BD_wave-2.408	28881	G	T	28814	29769	N	R203M	SNP	Nucleocapsid protein
BD_wave-2.408	29358	C	T	29291	29769	N	T362I	SNP	Nucleocapsid protein
BD_wave-2.408	29402	G	T	29335	29769	N	D377Y	SNP	Nucleocapsid protein
BD_wave-2.408	29427	G	A	29360	29769	N	R385K	SNP	Nucleocapsid protein
BD_wave-2.408	29742	G	T	29675	29769	3'UTR	29742	extragenic	NA
BD_wave-2.408	29745	G	T	29678	29769	3'UTR	29745	extragenic	NA
BD_wave-2.458	210	G	T	156	29769	5'UTR	210	extragenic	NA
BD_wave-2.458	241	C	T	187	29769	5'UTR	241	extragenic	NA
BD_wave-2.458	1191	C	T	1137	29769	NSP2	P129L	SNP	Non-Structural protein 2
BD_wave-2.458	1267	C	T	1213	29769	NSP2	G154G	SNP_silent	Non-Structural protein 2
BD_wave-2.458	3037	C	T	2983	29769	NSP3	F106F	SNP_silent	Predicted phosphoesterase, papain-like proteinase
BD_wave-2.458	4763	C	T	4709	29769	NSP3	H682Y	SNP	Predicted phosphoesterase, papain-like proteinase
BD_wave-2.458	5184	C	T	5130	29769	NSP3	P822L	SNP	Predicted phosphoesterase, papain-like proteinase
BD_wave-2.458	6539	C	T	6485	29769	NSP3	H1274Y	SNP	Predicted phosphoesterase, papain-like proteinase
BD_wave-2.458	9891	C	T	9837	29769	NSP4	A446V	SNP	Transmembrane protein
BD_wave-2.458	11418	T	C	11364	29769	NSP6	V149A	SNP	Transmembrane protein
BD_wave-2.458	12946	T	C	12892	29769	NSP9	Y87Y	SNP_silent	ssRNA-binding protein
BD_wave-2.458	14262	C	T	14208	29769	NSP12b	D265D	SNP_silent	RNA-dependent RNA polymerase, post-ribosomal frameshift
BD_wave-2.458	14408	C	T	14354	29769	NSP12b	P314L	SNP	RNA-dependent RNA polymerase, post-ribosomal frameshift
BD_wave-2.458	15451	G	A	15397	29769	NSP12b	G662S	SNP	RNA-dependent RNA polymerase, post-ribosomal frameshift
BD_wave-2.458	16466	C	T	16412	29769	NSP13	P77L	SNP	Helicase
BD_wave-2.458	17908	G	T	17854	29769	NSP13	V558L	SNP	Helicase
BD_wave-2.458	20262	A	G	20208	29769	NSP15	L214L	SNP_silent	endoRNAse
BD_wave-2.458	20320	C	T	20266	29769	NSP15	H234Y	SNP	endoRNAse
BD_wave-2.458	21618	C	G	21564	29769	S	T19R	SNP	Spike
BD_wave-2.458	22029	AGTTCA	.	21974	29769	S	E156	deletion	Spike
BD_wave-2.458	22917	T	G	22857	29769	S	L452R	SNP	Spike
BD_wave-2.458	22995	C	A	22935	29769	S	T478K	SNP	Spike
BD_wave-2.458	23403	A	G	23343	29769	S	D614G	SNP	Spike
BD_wave-2.458	23604	C	G	23544	29769	S	P681R	SNP	Spike
BD_wave-2.458	24410	G	A	24350	29769	S	D950N	SNP	Spike
BD_wave-2.458	24745	C	T	24685	29769	S	V1061V	SNP_silent	Spike
BD_wave-2.458	25469	C	T	25409	29769	ORF3a	S26L	SNP	ORF3a protein
BD_wave-2.458	26767	T	C	26707	29769	M	I82T	SNP	Membrane
BD_wave-2.458	27638	T	C	27578	29769	ORF7a	V82A	SNP	ORF7a protein
BD_wave-2.458	27739	C	T	27679	29769	ORF7a	L116F	SNP	ORF7a protein
BD_wave-2.458	27752	C	T	27692	29769	ORF7a	T120I	SNP	ORF7a protein
BD_wave-2.458	28248	GATTTC	.	28187	29769	ORF8	D119	deletion	ORF8 protein
BD_wave-2.458	28273	A	.	28206	29769	3'UTR	28273	extragenic	NA
BD_wave-2.458	28461	A	G	28394	29769	N	D63G	SNP	Nucleocapsid protein
BD_wave-2.458	28881	G	T	28814	29769	N	R203M	SNP	Nucleocapsid protein
BD_wave-2.458	29358	C	T	29291	29769	N	T362I	SNP	Nucleocapsid protein
BD_wave-2.458	29402	G	T	29335	29769	N	D377Y	SNP	Nucleocapsid protein
BD_wave-2.458	29427	G	A	29360	29769	N	R385K	SNP	Nucleocapsid protein
BD_wave-2.458	29742	G	T	29675	29769	3'UTR	29742	extragenic	NA
BD_wave-2.459	210	G	T	156	29769	5'UTR	210	extragenic	NA
BD_wave-2.459	241	C	T	187	29769	5'UTR	241	extragenic	NA
BD_wave-2.459	1191	C	T	1137	29769	NSP2	P129L	SNP	Non-Structural protein 2
BD_wave-2.459	1267	C	T	1213	29769	NSP2	G154G	SNP_silent	Non-Structural protein 2
BD_wave-2.459	3037	C	T	2983	29769	NSP3	F106F	SNP_silent	Predicted phosphoesterase, papain-like proteinase
BD_wave-2.459	4763	C	T	4709	29769	NSP3	H682Y	SNP	Predicted phosphoesterase, papain-like proteinase
BD_wave-2.459	5184	C	T	5130	29769	NSP3	P822L	SNP	Predicted phosphoesterase, papain-like proteinase
BD_wave-2.459	6539	C	T	6485	29769	NSP3	H1274Y	SNP	Predicted phosphoesterase, papain-like proteinase
BD_wave-2.459	9891	C	T	9837	29769	NSP4	A446V	SNP	Transmembrane protein
BD_wave-2.459	11418	T	C	11364	29769	NSP6	V149A	SNP	Transmembrane protein
BD_wave-2.459	12897	C	T	12843	29769	NSP9	P71L	SNP	ssRNA-binding protein
BD_wave-2.459	12946	T	C	12892	29769	NSP9	Y87Y	SNP_silent	ssRNA-binding protein
BD_wave-2.459	14262	C	T	14208	29769	NSP12b	D265D	SNP_silent	RNA-dependent RNA polymerase, post-ribosomal frameshift
BD_wave-2.459	14408	C	T	14354	29769	NSP12b	P314L	SNP	RNA-dependent RNA polymerase, post-ribosomal frameshift
BD_wave-2.459	15451	G	A	15397	29769	NSP12b	G662S	SNP	RNA-dependent RNA polymerase, post-ribosomal frameshift
BD_wave-2.459	16466	C	T	16412	29769	NSP13	P77L	SNP	Helicase
BD_wave-2.459	17908	G	T	17854	29769	NSP13	V558L	SNP	Helicase
BD_wave-2.459	20262	A	G	20208	29769	NSP15	L214L	SNP_silent	endoRNAse
BD_wave-2.459	20320	C	T	20266	29769	NSP15	H234Y	SNP	endoRNAse
BD_wave-2.459	21618	C	G	21564	29769	S	T19R	SNP	Spike
BD_wave-2.459	22029	AGTTCA	.	21974	29769	S	E156	deletion	Spike
BD_wave-2.459	22917	T	G	22857	29769	S	L452R	SNP	Spike
BD_wave-2.459	22995	C	A	22935	29769	S	T478K	SNP	Spike
BD_wave-2.459	23403	A	G	23343	29769	S	D614G	SNP	Spike
BD_wave-2.459	23604	C	G	23544	29769	S	P681R	SNP	Spike
BD_wave-2.459	24410	G	A	24350	29769	S	D950N	SNP	Spike
BD_wave-2.459	24745	C	T	24685	29769	S	V1061V	SNP_silent	Spike
BD_wave-2.459	25469	C	T	25409	29769	ORF3a	S26L	SNP	ORF3a protein
BD_wave-2.459	26767	T	C	26707	29769	M	I82T	SNP	Membrane
BD_wave-2.459	27638	T	C	27578	29769	ORF7a	V82A	SNP	ORF7a protein
BD_wave-2.459	27739	C	T	27679	29769	ORF7a	L116F	SNP	ORF7a protein
BD_wave-2.459	27752	C	T	27692	29769	ORF7a	T120I	SNP	ORF7a protein
BD_wave-2.459	28248	GATTTC	.	28187	29769	ORF8	D119	deletion	ORF8 protein
BD_wave-2.459	28273	A	.	28206	29769	3'UTR	28273	extragenic	NA
BD_wave-2.459	28461	A	G	28394	29769	N	D63G	SNP	Nucleocapsid protein
BD_wave-2.459	28881	G	T	28814	29769	N	R203M	SNP	Nucleocapsid protein
BD_wave-2.459	29358	C	T	29291	29769	N	T362I	SNP	Nucleocapsid protein
BD_wave-2.459	29402	G	T	29335	29769	N	D377Y	SNP	Nucleocapsid protein
BD_wave-2.459	29427	G	A	29360	29769	N	R385K	SNP	Nucleocapsid protein
BD_wave-2.459	29742	G	T	29675	29769	3'UTR	29742	extragenic	NA
BD_wave-2.460	210	G	T	156	29769	5'UTR	210	extragenic	NA
BD_wave-2.460	241	C	T	187	29769	5'UTR	241	extragenic	NA
BD_wave-2.460	871	A	G	817	29769	NSP2	K22K	SNP_silent	Non-Structural protein 2
BD_wave-2.460	1191	C	T	1137	29769	NSP2	P129L	SNP	Non-Structural protein 2
BD_wave-2.460	1267	C	T	1213	29769	NSP2	G154G	SNP_silent	Non-Structural protein 2
BD_wave-2.460	3037	C	T	2983	29769	NSP3	F106F	SNP_silent	Predicted phosphoesterase, papain-like proteinase
BD_wave-2.460	5184	C	T	5130	29769	NSP3	P822L	SNP	Predicted phosphoesterase, papain-like proteinase
BD_wave-2.460	6539	C	T	6485	29769	NSP3	H1274Y	SNP	Predicted phosphoesterase, papain-like proteinase
BD_wave-2.460	9891	C	T	9837	29769	NSP4	A446V	SNP	Transmembrane protein
BD_wave-2.460	11418	T	C	11364	29769	NSP6	V149A	SNP	Transmembrane protein
BD_wave-2.460	12946	T	C	12892	29769	NSP9	Y87Y	SNP_silent	ssRNA-binding protein
BD_wave-2.460	13348	G	T	13294	29769	NSP10	V108V	SNP_silent	Growth-factor-like protein
BD_wave-2.460	14262	C	T	14208	29769	NSP12b	D265D	SNP_silent	RNA-dependent RNA polymerase, post-ribosomal frameshift
BD_wave-2.460	14408	C	T	14354	29769	NSP12b	P314L	SNP	RNA-dependent RNA polymerase, post-ribosomal frameshift
BD_wave-2.460	15451	G	A	15397	29769	NSP12b	G662S	SNP	RNA-dependent RNA polymerase, post-ribosomal frameshift
BD_wave-2.460	16466	C	T	16412	29769	NSP13	P77L	SNP	Helicase
BD_wave-2.460	18186	G	T	18132	29769	NSP14	M49I	SNP	3'-to-5' exonuclease
BD_wave-2.460	20262	A	G	20208	29769	NSP15	L214L	SNP_silent	endoRNAse
BD_wave-2.460	20320	C	T	20266	29769	NSP15	H234Y	SNP	endoRNAse
BD_wave-2.460	21618	C	G	21564	29769	S	T19R	SNP	Spike
BD_wave-2.460	22029	AGTTCA	.	21974	29769	S	E156	deletion	Spike
BD_wave-2.460	22917	T	G	22857	29769	S	L452R	SNP	Spike
BD_wave-2.460	22995	C	A	22935	29769	S	T478K	SNP	Spike
BD_wave-2.460	23403	A	G	23343	29769	S	D614G	SNP	Spike
BD_wave-2.460	23604	C	G	23544	29769	S	P681R	SNP	Spike
BD_wave-2.460	24410	G	A	24350	29769	S	D950N	SNP	Spike
BD_wave-2.460	24745	C	T	24685	29769	S	V1061V	SNP_silent	Spike
BD_wave-2.460	25469	C	T	25409	29769	ORF3a	S26L	SNP	ORF3a protein
BD_wave-2.460	26767	T	C	26707	29769	M	I82T	SNP	Membrane
BD_wave-2.460	27638	T	C	27578	29769	ORF7a	V82A	SNP	ORF7a protein
BD_wave-2.460	27739	C	T	27679	29769	ORF7a	L116F	SNP	ORF7a protein
BD_wave-2.460	27752	C	T	27692	29769	ORF7a	T120I	SNP	ORF7a protein
BD_wave-2.460	28248	GATTTC	.	28187	29769	ORF8	D119	deletion	ORF8 protein
BD_wave-2.460	28273	A	.	28206	29769	3'UTR	28273	extragenic	NA
BD_wave-2.460	28461	A	G	28394	29769	N	D63G	SNP	Nucleocapsid protein
BD_wave-2.460	28881	G	T	28814	29769	N	R203M	SNP	Nucleocapsid protein
BD_wave-2.460	29358	C	T	29291	29769	N	T362I	SNP	Nucleocapsid protein
BD_wave-2.460	29402	G	T	29335	29769	N	D377Y	SNP	Nucleocapsid protein
BD_wave-2.460	29427	G	A	29360	29769	N	R385K	SNP	Nucleocapsid protein
BD_wave-2.460	29742	G	T	29675	29769	3'UTR	29742	extragenic	NA
BD_wave-2.461	210	G	T	156	29769	5'UTR	210	extragenic	NA
BD_wave-2.461	241	C	T	187	29769	5'UTR	241	extragenic	NA
BD_wave-2.461	673	C	T	619	29769	NSP1	Y136Y	SNP_silent	Leader protein
BD_wave-2.461	1191	C	T	1137	29769	NSP2	P129L	SNP	Non-Structural protein 2
BD_wave-2.461	1267	C	T	1213	29769	NSP2	G154G	SNP_silent	Non-Structural protein 2
BD_wave-2.461	3037	C	T	2983	29769	NSP3	F106F	SNP_silent	Predicted phosphoesterase, papain-like proteinase
BD_wave-2.461	4763	C	T	4709	29769	NSP3	H682Y	SNP	Predicted phosphoesterase, papain-like proteinase
BD_wave-2.461	5184	C	T	5130	29769	NSP3	P822L	SNP	Predicted phosphoesterase, papain-like proteinase
BD_wave-2.461	6539	C	T	6485	29769	NSP3	H1274Y	SNP	Predicted phosphoesterase, papain-like proteinase
BD_wave-2.461	8266	C	T	8212	29769	NSP3	G1849G	SNP_silent	Predicted phosphoesterase, papain-like proteinase
BD_wave-2.461	9891	C	T	9837	29769	NSP4	A446V	SNP	Transmembrane protein
BD_wave-2.461	11418	T	C	11364	29769	NSP6	V149A	SNP	Transmembrane protein
BD_wave-2.461	11731	T	C	11677	29769	NSP6	Y253Y	SNP_silent	Transmembrane protein
BD_wave-2.461	12946	T	C	12892	29769	NSP9	Y87Y	SNP_silent	ssRNA-binding protein
BD_wave-2.461	14262	C	T	14208	29769	NSP12b	D265D	SNP_silent	RNA-dependent RNA polymerase, post-ribosomal frameshift
BD_wave-2.461	14408	C	T	14354	29769	NSP12b	P314L	SNP	RNA-dependent RNA polymerase, post-ribosomal frameshift
BD_wave-2.461	15451	G	A	15397	29769	NSP12b	G662S	SNP	RNA-dependent RNA polymerase, post-ribosomal frameshift
BD_wave-2.461	16466	C	T	16412	29769	NSP13	P77L	SNP	Helicase
BD_wave-2.461	17908	G	T	17854	29769	NSP13	V558L	SNP	Helicase
BD_wave-2.461	19186	C	T	19132	29769	NSP14	C382C	SNP_silent	3'-to-5' exonuclease
BD_wave-2.461	20262	A	G	20208	29769	NSP15	L214L	SNP_silent	endoRNAse
BD_wave-2.461	20320	C	T	20266	29769	NSP15	H234Y	SNP	endoRNAse
BD_wave-2.461	21618	C	G	21564	29769	S	T19R	SNP	Spike
BD_wave-2.461	22029	AGTTCA	.	21974	29769	S	E156	deletion	Spike
BD_wave-2.461	22917	T	G	22857	29769	S	L452R	SNP	Spike
BD_wave-2.461	22995	C	A	22935	29769	S	T478K	SNP	Spike
BD_wave-2.461	23403	A	G	23343	29769	S	D614G	SNP	Spike
BD_wave-2.461	23604	C	G	23544	29769	S	P681R	SNP	Spike
BD_wave-2.461	24410	G	A	24350	29769	S	D950N	SNP	Spike
BD_wave-2.461	24745	C	T	24685	29769	S	V1061V	SNP_silent	Spike
BD_wave-2.461	25469	C	T	25409	29769	ORF3a	S26L	SNP	ORF3a protein
BD_wave-2.461	26767	T	C	26707	29769	M	I82T	SNP	Membrane
BD_wave-2.461	27638	T	C	27578	29769	ORF7a	V82A	SNP	ORF7a protein
BD_wave-2.461	27739	C	T	27679	29769	ORF7a	L116F	SNP	ORF7a protein
BD_wave-2.461	27752	C	T	27692	29769	ORF7a	T120I	SNP	ORF7a protein
BD_wave-2.461	28248	GATTTC	.	28187	29769	ORF8	D119	deletion	ORF8 protein
BD_wave-2.461	28273	A	.	28206	29769	3'UTR	28273	extragenic	NA
BD_wave-2.461	28461	A	G	28394	29769	N	D63G	SNP	Nucleocapsid protein
BD_wave-2.461	28881	G	T	28814	29769	N	R203M	SNP	Nucleocapsid protein
BD_wave-2.461	29358	C	T	29291	29769	N	T362I	SNP	Nucleocapsid protein
BD_wave-2.461	29402	G	T	29335	29769	N	D377Y	SNP	Nucleocapsid protein
BD_wave-2.461	29427	G	A	29360	29769	N	R385K	SNP	Nucleocapsid protein
BD_wave-2.461	29742	G	T	29675	29769	3'UTR	29742	extragenic	NA
BD_wave-2.462	210	G	T	156	29769	5'UTR	210	extragenic	NA
BD_wave-2.462	241	C	T	187	29769	5'UTR	241	extragenic	NA
BD_wave-2.462	1191	C	T	1137	29769	NSP2	P129L	SNP	Non-Structural protein 2
BD_wave-2.462	1267	C	T	1213	29769	NSP2	G154G	SNP_silent	Non-Structural protein 2
BD_wave-2.462	3037	C	T	2983	29769	NSP3	F106F	SNP_silent	Predicted phosphoesterase, papain-like proteinase
BD_wave-2.462	5184	C	T	5130	29769	NSP3	P822L	SNP	Predicted phosphoesterase, papain-like proteinase
BD_wave-2.462	6539	C	T	6485	29769	NSP3	H1274Y	SNP	Predicted phosphoesterase, papain-like proteinase
BD_wave-2.462	9891	C	T	9837	29769	NSP4	A446V	SNP	Transmembrane protein
BD_wave-2.462	11418	T	C	11364	29769	NSP6	V149A	SNP	Transmembrane protein
BD_wave-2.462	12946	T	C	12892	29769	NSP9	Y87Y	SNP_silent	ssRNA-binding protein
BD_wave-2.462	14262	C	T	14208	29769	NSP12b	D265D	SNP_silent	RNA-dependent RNA polymerase, post-ribosomal frameshift
BD_wave-2.462	14408	C	T	14354	29769	NSP12b	P314L	SNP	RNA-dependent RNA polymerase, post-ribosomal frameshift
BD_wave-2.462	15451	G	A	15397	29769	NSP12b	G662S	SNP	RNA-dependent RNA polymerase, post-ribosomal frameshift
BD_wave-2.462	16466	C	T	16412	29769	NSP13	P77L	SNP	Helicase
BD_wave-2.462	19056	G	C	19002	29769	NSP14	K339N	SNP	3'-to-5' exonuclease
BD_wave-2.462	20262	A	G	20208	29769	NSP15	L214L	SNP_silent	endoRNAse
BD_wave-2.462	20320	C	T	20266	29769	NSP15	H234Y	SNP	endoRNAse
BD_wave-2.462	21618	C	G	21564	29769	S	T19R	SNP	Spike
BD_wave-2.462	22029	AGTTCA	.	21974	29769	S	E156	deletion	Spike
BD_wave-2.462	22917	T	G	22857	29769	S	L452R	SNP	Spike
BD_wave-2.462	22995	C	A	22935	29769	S	T478K	SNP	Spike
BD_wave-2.462	23403	A	G	23343	29769	S	D614G	SNP	Spike
BD_wave-2.462	23604	C	G	23544	29769	S	P681R	SNP	Spike
BD_wave-2.462	24410	G	A	24350	29769	S	D950N	SNP	Spike
BD_wave-2.462	24745	C	T	24685	29769	S	V1061V	SNP_silent	Spike
BD_wave-2.462	25469	C	T	25409	29769	ORF3a	S26L	SNP	ORF3a protein
BD_wave-2.462	26767	T	C	26707	29769	M	I82T	SNP	Membrane
BD_wave-2.462	27638	T	C	27578	29769	ORF7a	V82A	SNP	ORF7a protein
BD_wave-2.462	27739	C	T	27679	29769	ORF7a	L116F	SNP	ORF7a protein
BD_wave-2.462	27752	C	T	27692	29769	ORF7a	T120I	SNP	ORF7a protein
BD_wave-2.462	28248	GATTTC	.	28187	29769	ORF8	D119	deletion	ORF8 protein
BD_wave-2.462	28273	A	.	28206	29769	3'UTR	28273	extragenic	NA
BD_wave-2.462	28461	A	G	28394	29769	N	D63G	SNP	Nucleocapsid protein
BD_wave-2.462	28881	G	T	28814	29769	N	R203M	SNP	Nucleocapsid protein
BD_wave-2.462	29358	C	T	29291	29769	N	T362I	SNP	Nucleocapsid protein
BD_wave-2.462	29402	G	T	29335	29769	N	D377Y	SNP	Nucleocapsid protein
BD_wave-2.462	29427	G	A	29360	29769	N	R385K	SNP	Nucleocapsid protein
BD_wave-2.462	29742	G	T	29675	29769	3'UTR	29742	extragenic	NA
BD_wave-2.463	210	G	T	156	29769	5'UTR	210	extragenic	NA
BD_wave-2.463	241	C	T	187	29769	5'UTR	241	extragenic	NA
BD_wave-2.463	1191	C	T	1137	29769	NSP2	P129L	SNP	Non-Structural protein 2
BD_wave-2.463	1267	C	T	1213	29769	NSP2	G154G	SNP_silent	Non-Structural protein 2
BD_wave-2.463	2483	A	G	2429	29769	NSP2	I560V	SNP	Non-Structural protein 2
BD_wave-2.463	3037	C	T	2983	29769	NSP3	F106F	SNP_silent	Predicted phosphoesterase, papain-like proteinase
BD_wave-2.463	3092	C	T	3038	29769	NSP3	P125S	SNP	Predicted phosphoesterase, papain-like proteinase
BD_wave-2.463	3738	C	A	3684	29769	NSP3	P340H	SNP	Predicted phosphoesterase, papain-like proteinase
BD_wave-2.463	5184	C	T	5130	29769	NSP3	P822L	SNP	Predicted phosphoesterase, papain-like proteinase
BD_wave-2.463	6539	C	T	6485	29769	NSP3	H1274Y	SNP	Predicted phosphoesterase, papain-like proteinase
BD_wave-2.463	9891	C	T	9837	29769	NSP4	A446V	SNP	Transmembrane protein
BD_wave-2.463	11418	T	C	11364	29769	NSP6	V149A	SNP	Transmembrane protein
BD_wave-2.463	12946	T	C	12892	29769	NSP9	Y87Y	SNP_silent	ssRNA-binding protein
BD_wave-2.463	14262	C	T	14208	29769	NSP12b	D265D	SNP_silent	RNA-dependent RNA polymerase, post-ribosomal frameshift
BD_wave-2.463	14408	C	T	14354	29769	NSP12b	P314L	SNP	RNA-dependent RNA polymerase, post-ribosomal frameshift
BD_wave-2.463	15451	G	A	15397	29769	NSP12b	G662S	SNP	RNA-dependent RNA polymerase, post-ribosomal frameshift
BD_wave-2.463	15952	C	A	15898	29769	NSP12b	L829I	SNP	RNA-dependent RNA polymerase, post-ribosomal frameshift
BD_wave-2.463	16466	C	T	16412	29769	NSP13	P77L	SNP	Helicase
BD_wave-2.463	20262	A	G	20208	29769	NSP15	L214L	SNP_silent	endoRNAse
BD_wave-2.463	20320	C	T	20266	29769	NSP15	H234Y	SNP	endoRNAse
BD_wave-2.463	21618	C	G	21564	29769	S	T19R	SNP	Spike
BD_wave-2.463	22029	AGTTCA	.	21974	29769	S	E156	deletion	Spike
BD_wave-2.463	22917	T	G	22857	29769	S	L452R	SNP	Spike
BD_wave-2.463	22995	C	A	22935	29769	S	T478K	SNP	Spike
BD_wave-2.463	23403	A	G	23343	29769	S	D614G	SNP	Spike
BD_wave-2.463	23604	C	G	23544	29769	S	P681R	SNP	Spike
BD_wave-2.463	24410	G	A	24350	29769	S	D950N	SNP	Spike
BD_wave-2.463	24745	C	T	24685	29769	S	V1061V	SNP_silent	Spike
BD_wave-2.463	25469	C	T	25409	29769	ORF3a	S26L	SNP	ORF3a protein
BD_wave-2.463	26767	T	C	26707	29769	M	I82T	SNP	Membrane
BD_wave-2.463	27638	T	C	27578	29769	ORF7a	V82A	SNP	ORF7a protein
BD_wave-2.463	27739	C	T	27679	29769	ORF7a	L116F	SNP	ORF7a protein
BD_wave-2.463	27752	C	T	27692	29769	ORF7a	T120I	SNP	ORF7a protein
BD_wave-2.463	28209	G	T	28149	29769	ORF8	E106*	SNP_stop	ORF8 protein
BD_wave-2.463	28248	GATTTC	.	28187	29769	ORF8	D119	deletion	ORF8 protein
BD_wave-2.463	28273	A	.	28206	29769	3'UTR	28273	extragenic	NA
BD_wave-2.463	28461	A	G	28394	29769	N	D63G	SNP	Nucleocapsid protein
BD_wave-2.463	28881	G	T	28814	29769	N	R203M	SNP	Nucleocapsid protein
BD_wave-2.463	29358	C	T	29291	29769	N	T362I	SNP	Nucleocapsid protein
BD_wave-2.463	29402	G	T	29335	29769	N	D377Y	SNP	Nucleocapsid protein
BD_wave-2.463	29427	G	A	29360	29769	N	R385K	SNP	Nucleocapsid protein
BD_wave-2.463	29742	G	T	29675	29769	3'UTR	29742	extragenic	NA
BD_wave-2.464	210	G	T	156	29772	5'UTR	210	extragenic	NA
BD_wave-2.464	241	C	T	187	29772	5'UTR	241	extragenic	NA
BD_wave-2.464	1191	C	T	1137	29772	NSP2	P129L	SNP	Non-Structural protein 2
BD_wave-2.464	1267	C	T	1213	29772	NSP2	G154G	SNP_silent	Non-Structural protein 2
BD_wave-2.464	3037	C	T	2983	29772	NSP3	F106F	SNP_silent	Predicted phosphoesterase, papain-like proteinase
BD_wave-2.464	5184	C	T	5130	29772	NSP3	P822L	SNP	Predicted phosphoesterase, papain-like proteinase
BD_wave-2.464	6539	C	T	6485	29772	NSP3	H1274Y	SNP	Predicted phosphoesterase, papain-like proteinase
BD_wave-2.464	8043	C	T	7989	29772	NSP3	A1775V	SNP	Predicted phosphoesterase, papain-like proteinase
BD_wave-2.464	9891	C	T	9837	29772	NSP4	A446V	SNP	Transmembrane protein
BD_wave-2.464	11418	T	C	11364	29772	NSP6	V149A	SNP	Transmembrane protein
BD_wave-2.464	12789	C	T	12735	29772	NSP9	T35I	SNP	ssRNA-binding protein
BD_wave-2.464	12946	T	C	12892	29772	NSP9	Y87Y	SNP_silent	ssRNA-binding protein
BD_wave-2.464	14262	C	T	14208	29772	NSP12b	D265D	SNP_silent	RNA-dependent RNA polymerase, post-ribosomal frameshift
BD_wave-2.464	14408	C	T	14354	29772	NSP12b	P314L	SNP	RNA-dependent RNA polymerase, post-ribosomal frameshift
BD_wave-2.464	15451	G	A	15397	29772	NSP12b	G662S	SNP	RNA-dependent RNA polymerase, post-ribosomal frameshift
BD_wave-2.464	16466	C	T	16412	29772	NSP13	P77L	SNP	Helicase
BD_wave-2.464	17338	G	T	17284	29772	NSP13	A368S	SNP	Helicase
BD_wave-2.464	20262	A	G	20208	29772	NSP15	L214L	SNP_silent	endoRNAse
BD_wave-2.464	20320	C	T	20266	29772	NSP15	H234Y	SNP	endoRNAse
BD_wave-2.464	21618	C	G	21564	29772	S	T19R	SNP	Spike
BD_wave-2.464	22029	AGTTCA	.	21974	29772	S	E156	deletion	Spike
BD_wave-2.464	22917	T	G	22857	29772	S	L452R	SNP	Spike
BD_wave-2.464	22995	C	A	22935	29772	S	T478K	SNP	Spike
BD_wave-2.464	23403	A	G	23343	29772	S	D614G	SNP	Spike
BD_wave-2.464	23604	C	G	23544	29772	S	P681R	SNP	Spike
BD_wave-2.464	24410	G	A	24350	29772	S	D950N	SNP	Spike
BD_wave-2.464	24745	C	T	24685	29772	S	V1061V	SNP_silent	Spike
BD_wave-2.464	25469	C	T	25409	29772	ORF3a	S26L	SNP	ORF3a protein
BD_wave-2.464	26767	T	C	26707	29772	M	I82T	SNP	Membrane
BD_wave-2.464	27638	T	C	27578	29772	ORF7a	V82A	SNP	ORF7a protein
BD_wave-2.464	27739	C	T	27679	29772	ORF7a	L116F	SNP	ORF7a protein
BD_wave-2.464	27752	C	T	27692	29772	ORF7a	T120I	SNP	ORF7a protein
BD_wave-2.464	28248	G	.	28187	29772	ORF8	L118	deletion_frameshift	ORF8 protein
BD_wave-2.464	28252	TC	.	28190	29772	ORF8	F120	deletion_frameshift	ORF8 protein
BD_wave-2.464	28273	A	.	28209	29772	3'UTR	28273	extragenic	NA
BD_wave-2.464	28461	A	G	28397	29772	N	D63G	SNP	Nucleocapsid protein
BD_wave-2.464	28881	G	T	28817	29772	N	R203M	SNP	Nucleocapsid protein
BD_wave-2.464	29358	C	T	29294	29772	N	T362I	SNP	Nucleocapsid protein
BD_wave-2.464	29402	G	T	29338	29772	N	D377Y	SNP	Nucleocapsid protein
BD_wave-2.464	29427	G	A	29363	29772	N	R385K	SNP	Nucleocapsid protein
BD_wave-2.464	29742	G	T	29678	29772	3'UTR	29742	extragenic	NA
BD_wave-2.465	210	G	T	156	29769	5'UTR	210	extragenic	NA
BD_wave-2.465	241	C	T	187	29769	5'UTR	241	extragenic	NA
BD_wave-2.465	3037	C	T	2983	29769	NSP3	F106F	SNP_silent	Predicted phosphoesterase, papain-like proteinase
BD_wave-2.465	5184	C	T	5130	29769	NSP3	P822L	SNP	Predicted phosphoesterase, papain-like proteinase
BD_wave-2.465	5584	A	G	5530	29769	NSP3	T955T	SNP_silent	Predicted phosphoesterase, papain-like proteinase
BD_wave-2.465	9891	C	T	9837	29769	NSP4	A446V	SNP	Transmembrane protein
BD_wave-2.465	10480	T	C	10426	29769	NSP5	N142N	SNP_silent	3C-like proteinase
BD_wave-2.465	11418	T	C	11364	29769	NSP6	V149A	SNP	Transmembrane protein
BD_wave-2.465	11514	C	T	11460	29769	NSP6	T181I	SNP	Transmembrane protein
BD_wave-2.465	11974	T	C	11920	29769	NSP7	D44D	SNP_silent	Non-Structural protein 7
BD_wave-2.465	13019	C	T	12965	29769	NSP9	R111R	SNP_silent	ssRNA-binding protein
BD_wave-2.465	14408	C	T	14354	29769	NSP12b	P314L	SNP	RNA-dependent RNA polymerase, post-ribosomal frameshift
BD_wave-2.465	15451	G	A	15397	29769	NSP12b	G662S	SNP	RNA-dependent RNA polymerase, post-ribosomal frameshift
BD_wave-2.465	16466	C	T	16412	29769	NSP13	P77L	SNP	Helicase
BD_wave-2.465	19892	A	C	19838	29769	NSP15	D91A	SNP	endoRNAse
BD_wave-2.465	20679	G	T	20625	29769	NSP16	P7P	SNP_silent	2'-O-ribose methyltransferase
BD_wave-2.465	21618	C	G	21564	29769	S	T19R	SNP	Spike
BD_wave-2.465	22029	AGTTCA	.	21974	29769	S	E156	deletion	Spike
BD_wave-2.465	22917	T	G	22857	29769	S	L452R	SNP	Spike
BD_wave-2.465	22995	C	A	22935	29769	S	T478K	SNP	Spike
BD_wave-2.465	23403	A	G	23343	29769	S	D614G	SNP	Spike
BD_wave-2.465	23604	C	G	23544	29769	S	P681R	SNP	Spike
BD_wave-2.465	24410	G	A	24350	29769	S	D950N	SNP	Spike
BD_wave-2.465	25469	C	T	25409	29769	ORF3a	S26L	SNP	ORF3a protein
BD_wave-2.465	26767	T	C	26707	29769	M	I82T	SNP	Membrane
BD_wave-2.465	27638	T	C	27578	29769	ORF7a	V82A	SNP	ORF7a protein
BD_wave-2.465	27752	C	T	27692	29769	ORF7a	T120I	SNP	ORF7a protein
BD_wave-2.465	28248	GATTTC	.	28187	29769	ORF8	D119	deletion	ORF8 protein
BD_wave-2.465	28273	A	.	28206	29769	3'UTR	28273	extragenic	NA
BD_wave-2.465	28461	A	G	28394	29769	N	D63G	SNP	Nucleocapsid protein
BD_wave-2.465	28881	G	T	28814	29769	N	R203M	SNP	Nucleocapsid protein
BD_wave-2.465	29402	G	T	29335	29769	N	D377Y	SNP	Nucleocapsid protein
BD_wave-2.465	29742	G	T	29675	29769	3'UTR	29742	extragenic	NA
BD_wave-2.466	210	G	T	156	29769	5'UTR	210	extragenic	NA
BD_wave-2.466	241	C	T	187	29769	5'UTR	241	extragenic	NA
BD_wave-2.466	3037	C	T	2983	29769	NSP3	F106F	SNP_silent	Predicted phosphoesterase, papain-like proteinase
BD_wave-2.466	7124	C	T	7070	29769	NSP3	P1469S	SNP	Predicted phosphoesterase, papain-like proteinase
BD_wave-2.466	8986	C	T	8932	29769	NSP4	D144D	SNP_silent	Transmembrane protein
BD_wave-2.466	9053	G	T	8999	29769	NSP4	V167L	SNP	Transmembrane protein
BD_wave-2.466	10029	C	T	9975	29769	NSP4	T492I	SNP	Transmembrane protein
BD_wave-2.466	11332	A	G	11278	29769	NSP6	V120V	SNP_silent	Transmembrane protein
BD_wave-2.466	11973	A	G	11919	29769	NSP7	D44G	SNP	Non-Structural protein 7
BD_wave-2.466	14408	C	T	14354	29769	NSP12b	P314L	SNP	RNA-dependent RNA polymerase, post-ribosomal frameshift
BD_wave-2.466	15451	G	A	15397	29769	NSP12b	G662S	SNP	RNA-dependent RNA polymerase, post-ribosomal frameshift
BD_wave-2.466	16466	C	T	16412	29769	NSP13	P77L	SNP	Helicase
BD_wave-2.466	19220	C	T	19166	29769	NSP14	A394V	SNP	3'-to-5' exonuclease
BD_wave-2.466	19647	T	C	19593	29769	NSP15	V9V	SNP_silent	endoRNAse
BD_wave-2.466	21618	C	G	21564	29769	S	T19R	SNP	Spike
BD_wave-2.466	22029	AGTTCA	.	21974	29769	S	E156	deletion	Spike
BD_wave-2.466	22917	T	G	22857	29769	S	L452R	SNP	Spike
BD_wave-2.466	22995	C	A	22935	29769	S	T478K	SNP	Spike
BD_wave-2.466	23403	A	G	23343	29769	S	D614G	SNP	Spike
BD_wave-2.466	23604	C	G	23544	29769	S	P681R	SNP	Spike
BD_wave-2.466	24410	G	A	24350	29769	S	D950N	SNP	Spike
BD_wave-2.466	25469	C	T	25409	29769	ORF3a	S26L	SNP	ORF3a protein
BD_wave-2.466	26767	T	C	26707	29769	M	I82T	SNP	Membrane
BD_wave-2.466	28248	GATTTC	.	28187	29769	ORF8	D119	deletion	ORF8 protein
BD_wave-2.466	28273	A	.	28206	29769	3'UTR	28273	extragenic	NA
BD_wave-2.466	28461	A	G	28394	29769	N	D63G	SNP	Nucleocapsid protein
BD_wave-2.466	28881	G	T	28814	29769	N	R203M	SNP	Nucleocapsid protein
BD_wave-2.466	29402	G	T	29335	29769	N	D377Y	SNP	Nucleocapsid protein
BD_wave-2.466	29742	G	T	29675	29769	3'UTR	29742	extragenic	NA
BD_wave-2.467	210	G	T	156	29769	5'UTR	210	extragenic	NA
BD_wave-2.467	241	C	T	187	29769	5'UTR	241	extragenic	NA
BD_wave-2.467	1191	C	T	1137	29769	NSP2	P129L	SNP	Non-Structural protein 2
BD_wave-2.467	1267	C	T	1213	29769	NSP2	G154G	SNP_silent	Non-Structural protein 2
BD_wave-2.467	3037	C	T	2983	29769	NSP3	F106F	SNP_silent	Predicted phosphoesterase, papain-like proteinase
BD_wave-2.467	5184	C	T	5130	29769	NSP3	P822L	SNP	Predicted phosphoesterase, papain-like proteinase
BD_wave-2.467	6539	C	T	6485	29769	NSP3	H1274Y	SNP	Predicted phosphoesterase, papain-like proteinase
BD_wave-2.467	9891	C	T	9837	29769	NSP4	A446V	SNP	Transmembrane protein
BD_wave-2.467	10271	G	T	10217	29769	NSP5	V73F	SNP	3C-like proteinase
BD_wave-2.467	11418	T	C	11364	29769	NSP6	V149A	SNP	Transmembrane protein
BD_wave-2.467	12946	T	C	12892	29769	NSP9	Y87Y	SNP_silent	ssRNA-binding protein
BD_wave-2.467	14262	C	T	14208	29769	NSP12b	D265D	SNP_silent	RNA-dependent RNA polymerase, post-ribosomal frameshift
BD_wave-2.467	14408	C	T	14354	29769	NSP12b	P314L	SNP	RNA-dependent RNA polymerase, post-ribosomal frameshift
BD_wave-2.467	15451	G	A	15397	29769	NSP12b	G662S	SNP	RNA-dependent RNA polymerase, post-ribosomal frameshift
BD_wave-2.467	16466	C	T	16412	29769	NSP13	P77L	SNP	Helicase
BD_wave-2.467	17011	T	A	16957	29769	NSP13	S259T	SNP	Helicase
BD_wave-2.467	20262	A	G	20208	29769	NSP15	L214L	SNP_silent	endoRNAse
BD_wave-2.467	20320	C	T	20266	29769	NSP15	H234Y	SNP	endoRNAse
BD_wave-2.467	21618	C	G	21564	29769	S	T19R	SNP	Spike
BD_wave-2.467	22029	AGTTCA	.	21974	29769	S	E156	deletion	Spike
BD_wave-2.467	22917	T	G	22857	29769	S	L452R	SNP	Spike
BD_wave-2.467	22995	C	A	22935	29769	S	T478K	SNP	Spike
BD_wave-2.467	23403	A	G	23343	29769	S	D614G	SNP	Spike
BD_wave-2.467	23604	C	G	23544	29769	S	P681R	SNP	Spike
BD_wave-2.467	24410	G	A	24350	29769	S	D950N	SNP	Spike
BD_wave-2.467	24745	C	T	24685	29769	S	V1061V	SNP_silent	Spike
BD_wave-2.467	25469	C	T	25409	29769	ORF3a	S26L	SNP	ORF3a protein
BD_wave-2.467	26767	T	C	26707	29769	M	I82T	SNP	Membrane
BD_wave-2.467	28248	GATTTC	.	28187	29769	ORF8	D119	deletion	ORF8 protein
BD_wave-2.467	28273	A	.	28206	29769	3'UTR	28273	extragenic	NA
BD_wave-2.467	28461	A	G	28394	29769	N	D63G	SNP	Nucleocapsid protein
BD_wave-2.467	28881	G	T	28814	29769	N	R203M	SNP	Nucleocapsid protein
BD_wave-2.467	29358	C	T	29291	29769	N	T362I	SNP	Nucleocapsid protein
BD_wave-2.467	29402	G	T	29335	29769	N	D377Y	SNP	Nucleocapsid protein
BD_wave-2.467	29427	G	A	29360	29769	N	R385K	SNP	Nucleocapsid protein
BD_wave-2.467	29742	G	T	29675	29769	3'UTR	29742	extragenic	NA
BD_wave-2.468	210	G	T	156	29769	5'UTR	210	extragenic	NA
BD_wave-2.468	241	C	T	187	29769	5'UTR	241	extragenic	NA
BD_wave-2.468	1191	C	T	1137	29769	NSP2	P129L	SNP	Non-Structural protein 2
BD_wave-2.468	1267	C	T	1213	29769	NSP2	G154G	SNP_silent	Non-Structural protein 2
BD_wave-2.468	3037	C	T	2983	29769	NSP3	F106F	SNP_silent	Predicted phosphoesterase, papain-like proteinase
BD_wave-2.468	4763	C	T	4709	29769	NSP3	H682Y	SNP	Predicted phosphoesterase, papain-like proteinase
BD_wave-2.468	5184	C	T	5130	29769	NSP3	P822L	SNP	Predicted phosphoesterase, papain-like proteinase
BD_wave-2.468	5869	C	T	5815	29769	NSP3	Y1050Y	SNP_silent	Predicted phosphoesterase, papain-like proteinase
BD_wave-2.468	6539	C	T	6485	29769	NSP3	H1274Y	SNP	Predicted phosphoesterase, papain-like proteinase
BD_wave-2.468	9290	G	T	9236	29769	NSP4	D246Y	SNP	Transmembrane protein
BD_wave-2.468	9891	C	T	9837	29769	NSP4	A446V	SNP	Transmembrane protein
BD_wave-2.468	11418	T	C	11364	29769	NSP6	V149A	SNP	Transmembrane protein
BD_wave-2.468	12025	C	T	11971	29769	NSP7	S61S	SNP_silent	Non-Structural protein 7
BD_wave-2.468	12946	T	C	12892	29769	NSP9	Y87Y	SNP_silent	ssRNA-binding protein
BD_wave-2.468	14262	C	T	14208	29769	NSP12b	D265D	SNP_silent	RNA-dependent RNA polymerase, post-ribosomal frameshift
BD_wave-2.468	14408	C	T	14354	29769	NSP12b	P314L	SNP	RNA-dependent RNA polymerase, post-ribosomal frameshift
BD_wave-2.468	15451	G	A	15397	29769	NSP12b	G662S	SNP	RNA-dependent RNA polymerase, post-ribosomal frameshift
BD_wave-2.468	16428	C	T	16374	29769	NSP13	Y64Y	SNP_silent	Helicase
BD_wave-2.468	16466	C	T	16412	29769	NSP13	P77L	SNP	Helicase
BD_wave-2.468	17908	G	T	17854	29769	NSP13	V558L	SNP	Helicase
BD_wave-2.468	20262	A	G	20208	29769	NSP15	L214L	SNP_silent	endoRNAse
BD_wave-2.468	20320	C	T	20266	29769	NSP15	H234Y	SNP	endoRNAse
BD_wave-2.468	21618	C	G	21564	29769	S	T19R	SNP	Spike
BD_wave-2.468	22029	AGTTCA	.	21974	29769	S	E156	deletion	Spike
BD_wave-2.468	22917	T	G	22857	29769	S	L452R	SNP	Spike
BD_wave-2.468	22995	C	A	22935	29769	S	T478K	SNP	Spike
BD_wave-2.468	23403	A	G	23343	29769	S	D614G	SNP	Spike
BD_wave-2.468	23604	C	G	23544	29769	S	P681R	SNP	Spike
BD_wave-2.468	24410	G	A	24350	29769	S	D950N	SNP	Spike
BD_wave-2.468	24745	C	T	24685	29769	S	V1061V	SNP_silent	Spike
BD_wave-2.468	25469	C	T	25409	29769	ORF3a	S26L	SNP	ORF3a protein
BD_wave-2.468	26767	T	C	26707	29769	M	I82T	SNP	Membrane
BD_wave-2.468	27638	T	C	27578	29769	ORF7a	V82A	SNP	ORF7a protein
BD_wave-2.468	27739	C	T	27679	29769	ORF7a	L116F	SNP	ORF7a protein
BD_wave-2.468	27752	C	T	27692	29769	ORF7a	T120I	SNP	ORF7a protein
BD_wave-2.468	28248	GATTTC	.	28187	29769	ORF8	D119	deletion	ORF8 protein
BD_wave-2.468	28273	A	.	28206	29769	3'UTR	28273	extragenic	NA
BD_wave-2.468	28461	A	G	28394	29769	N	D63G	SNP	Nucleocapsid protein
BD_wave-2.468	28881	G	T	28814	29769	N	R203M	SNP	Nucleocapsid protein
BD_wave-2.468	29358	C	T	29291	29769	N	T362I	SNP	Nucleocapsid protein
BD_wave-2.468	29402	G	T	29335	29769	N	D377Y	SNP	Nucleocapsid protein
BD_wave-2.468	29427	G	A	29360	29769	N	R385K	SNP	Nucleocapsid protein
BD_wave-2.468	29742	G	T	29675	29769	3'UTR	29742	extragenic	NA
BD_wave-2.469	210	G	T	156	29769	5'UTR	210	extragenic	NA
BD_wave-2.469	241	C	T	187	29769	5'UTR	241	extragenic	NA
BD_wave-2.469	1191	C	T	1137	29769	NSP2	P129L	SNP	Non-Structural protein 2
BD_wave-2.469	1267	C	T	1213	29769	NSP2	G154G	SNP_silent	Non-Structural protein 2
BD_wave-2.469	3037	C	T	2983	29769	NSP3	F106F	SNP_silent	Predicted phosphoesterase, papain-like proteinase
BD_wave-2.469	4763	C	T	4709	29769	NSP3	H682Y	SNP	Predicted phosphoesterase, papain-like proteinase
BD_wave-2.469	5184	C	T	5130	29769	NSP3	P822L	SNP	Predicted phosphoesterase, papain-like proteinase
BD_wave-2.469	5869	C	T	5815	29769	NSP3	Y1050Y	SNP_silent	Predicted phosphoesterase, papain-like proteinase
BD_wave-2.469	6539	C	T	6485	29769	NSP3	H1274Y	SNP	Predicted phosphoesterase, papain-like proteinase
BD_wave-2.469	9891	C	T	9837	29769	NSP4	A446V	SNP	Transmembrane protein
BD_wave-2.469	11418	T	C	11364	29769	NSP6	V149A	SNP	Transmembrane protein
BD_wave-2.469	12946	T	C	12892	29769	NSP9	Y87Y	SNP_silent	ssRNA-binding protein
BD_wave-2.469	14262	C	T	14208	29769	NSP12b	D265D	SNP_silent	RNA-dependent RNA polymerase, post-ribosomal frameshift
BD_wave-2.469	14408	C	T	14354	29769	NSP12b	P314L	SNP	RNA-dependent RNA polymerase, post-ribosomal frameshift
BD_wave-2.469	15451	G	A	15397	29769	NSP12b	G662S	SNP	RNA-dependent RNA polymerase, post-ribosomal frameshift
BD_wave-2.469	16428	C	T	16374	29769	NSP13	Y64Y	SNP_silent	Helicase
BD_wave-2.469	16466	C	T	16412	29769	NSP13	P77L	SNP	Helicase
BD_wave-2.469	17908	G	T	17854	29769	NSP13	V558L	SNP	Helicase
BD_wave-2.469	20148	C	T	20094	29769	NSP15	F176F	SNP_silent	endoRNAse
BD_wave-2.469	20262	A	G	20208	29769	NSP15	L214L	SNP_silent	endoRNAse
BD_wave-2.469	20320	C	T	20266	29769	NSP15	H234Y	SNP	endoRNAse
BD_wave-2.469	21618	C	G	21564	29769	S	T19R	SNP	Spike
BD_wave-2.469	22029	AGTTCA	.	21974	29769	S	E156	deletion	Spike
BD_wave-2.469	22917	T	G	22857	29769	S	L452R	SNP	Spike
BD_wave-2.469	22995	C	A	22935	29769	S	T478K	SNP	Spike
BD_wave-2.469	23403	A	G	23343	29769	S	D614G	SNP	Spike
BD_wave-2.469	23604	C	G	23544	29769	S	P681R	SNP	Spike
BD_wave-2.469	24410	G	A	24350	29769	S	D950N	SNP	Spike
BD_wave-2.469	24745	C	T	24685	29769	S	V1061V	SNP_silent	Spike
BD_wave-2.469	25469	C	T	25409	29769	ORF3a	S26L	SNP	ORF3a protein
BD_wave-2.469	26767	T	C	26707	29769	M	I82T	SNP	Membrane
BD_wave-2.469	27638	T	C	27578	29769	ORF7a	V82A	SNP	ORF7a protein
BD_wave-2.469	27739	C	T	27679	29769	ORF7a	L116F	SNP	ORF7a protein
BD_wave-2.469	27752	C	T	27692	29769	ORF7a	T120I	SNP	ORF7a protein
BD_wave-2.469	28248	GATTTC	.	28187	29769	ORF8	D119	deletion	ORF8 protein
BD_wave-2.469	28273	A	.	28206	29769	3'UTR	28273	extragenic	NA
BD_wave-2.469	28461	A	G	28394	29769	N	D63G	SNP	Nucleocapsid protein
BD_wave-2.469	28881	G	T	28814	29769	N	R203M	SNP	Nucleocapsid protein
BD_wave-2.469	29358	C	T	29291	29769	N	T362I	SNP	Nucleocapsid protein
BD_wave-2.469	29402	G	T	29335	29769	N	D377Y	SNP	Nucleocapsid protein
BD_wave-2.469	29427	G	A	29360	29769	N	R385K	SNP	Nucleocapsid protein
BD_wave-2.469	29742	G	T	29675	29769	3'UTR	29742	extragenic	NA
BD_wave-2.470	210	G	T	156	29770	5'UTR	210	extragenic	NA
BD_wave-2.470	241	C	T	187	29770	5'UTR	241	extragenic	NA
BD_wave-2.470	1191	C	T	1137	29770	NSP2	P129L	SNP	Non-Structural protein 2
BD_wave-2.470	1267	C	T	1213	29770	NSP2	G154G	SNP_silent	Non-Structural protein 2
BD_wave-2.470	3037	C	T	2983	29770	NSP3	F106F	SNP_silent	Predicted phosphoesterase, papain-like proteinase
BD_wave-2.470	5184	C	T	5130	29770	NSP3	P822L	SNP	Predicted phosphoesterase, papain-like proteinase
BD_wave-2.470	6539	C	T	6485	29770	NSP3	H1274Y	SNP	Predicted phosphoesterase, papain-like proteinase
BD_wave-2.470	9891	C	T	9837	29770	NSP4	A446V	SNP	Transmembrane protein
BD_wave-2.470	11418	T	C	11364	29770	NSP6	V149A	SNP	Transmembrane protein
BD_wave-2.470	12946	T	C	12892	29770	NSP9	Y87Y	SNP_silent	ssRNA-binding protein
BD_wave-2.470	14262	C	T	14208	29770	NSP12b	D265D	SNP_silent	RNA-dependent RNA polymerase, post-ribosomal frameshift
BD_wave-2.470	14408	C	T	14354	29770	NSP12b	P314L	SNP	RNA-dependent RNA polymerase, post-ribosomal frameshift
BD_wave-2.470	15451	G	A	15397	29770	NSP12b	G662S	SNP	RNA-dependent RNA polymerase, post-ribosomal frameshift
BD_wave-2.470	16466	C	T	16412	29770	NSP13	P77L	SNP	Helicase
BD_wave-2.470	20262	A	G	20208	29770	NSP15	L214L	SNP_silent	endoRNAse
BD_wave-2.470	20320	C	T	20266	29770	NSP15	H234Y	SNP	endoRNAse
BD_wave-2.470	21618	C	G	21564	29770	S	T19R	SNP	Spike
BD_wave-2.470	22029	AGTTCA	.	21974	29770	S	E156	deletion	Spike
BD_wave-2.470	22917	T	G	22857	29770	S	L452R	SNP	Spike
BD_wave-2.470	22995	C	A	22935	29770	S	T478K	SNP	Spike
BD_wave-2.470	23403	A	G	23343	29770	S	D614G	SNP	Spike
BD_wave-2.470	23604	C	G	23544	29770	S	P681R	SNP	Spike
BD_wave-2.470	24410	G	A	24350	29770	S	D950N	SNP	Spike
BD_wave-2.470	24745	C	T	24685	29770	S	V1061V	SNP_silent	Spike
BD_wave-2.470	25469	C	T	25409	29770	ORF3a	S26L	SNP	ORF3a protein
BD_wave-2.470	26767	T	C	26707	29770	M	I82T	SNP	Membrane
BD_wave-2.470	27638	T	C	27578	29770	ORF7a	V82A	SNP	ORF7a protein
BD_wave-2.470	27739	C	T	27679	29770	ORF7a	L116F	SNP	ORF7a protein
BD_wave-2.470	27752	C	T	27692	29770	ORF7a	T120I	SNP	ORF7a protein
BD_wave-2.470	28248	GATTTC	.	28187	29770	ORF8	D119	deletion	ORF8 protein
BD_wave-2.470	28461	A	G	28395	29770	N	D63G	SNP	Nucleocapsid protein
BD_wave-2.470	28881	G	T	28815	29770	N	R203M	SNP	Nucleocapsid protein
BD_wave-2.470	29358	C	T	29292	29770	N	T362I	SNP	Nucleocapsid protein
BD_wave-2.470	29402	G	T	29336	29770	N	D377Y	SNP	Nucleocapsid protein
BD_wave-2.470	29427	G	A	29361	29770	N	R385K	SNP	Nucleocapsid protein
BD_wave-2.470	29742	G	T	29676	29770	3'UTR	29742	extragenic	NA
BD_wave-2.471	210	G	T	156	29782	5'UTR	210	extragenic	NA
BD_wave-2.471	241	C	T	187	29782	5'UTR	241	extragenic	NA
BD_wave-2.471	3037	C	T	2983	29782	NSP3	F106F	SNP_silent	Predicted phosphoesterase, papain-like proteinase
BD_wave-2.471	5184	C	T	5130	29782	NSP3	P822L	SNP	Predicted phosphoesterase, papain-like proteinase
BD_wave-2.471	6539	C	T	6485	29782	NSP3	H1274Y	SNP	Predicted phosphoesterase, papain-like proteinase
BD_wave-2.471	9891	C	T	9837	29782	NSP4	A446V	SNP	Transmembrane protein
BD_wave-2.471	14262	C	T	14208	29782	NSP12b	D265D	SNP_silent	RNA-dependent RNA polymerase, post-ribosomal frameshift
BD_wave-2.471	14408	C	T	14354	29782	NSP12b	P314L	SNP	RNA-dependent RNA polymerase, post-ribosomal frameshift
BD_wave-2.471	15451	G	A	15397	29782	NSP12b	G662S	SNP	RNA-dependent RNA polymerase, post-ribosomal frameshift
BD_wave-2.471	16466	C	T	16412	29782	NSP13	P77L	SNP	Helicase
BD_wave-2.471	20320	C	T	20266	29782	NSP15	H234Y	SNP	endoRNAse
BD_wave-2.471	21618	C	G	21564	29782	S	T19R	SNP	Spike
BD_wave-2.471	22917	T	G	22863	29782	S	L452R	SNP	Spike
BD_wave-2.471	22995	C	A	22941	29782	S	T478K	SNP	Spike
BD_wave-2.471	23403	A	G	23349	29782	S	D614G	SNP	Spike
BD_wave-2.471	23604	C	G	23550	29782	S	P681R	SNP	Spike
BD_wave-2.471	24410	G	A	24356	29782	S	D950N	SNP	Spike
BD_wave-2.471	24745	C	T	24691	29782	S	V1061V	SNP_silent	Spike
BD_wave-2.471	25302	G	T	25248	29782	S	C1247F	SNP	Spike
BD_wave-2.471	25469	C	T	25415	29782	ORF3a	S26L	SNP	ORF3a protein
BD_wave-2.471	27638	T	C	27584	29782	ORF7a	V82A	SNP	ORF7a protein
BD_wave-2.471	27739	C	T	27685	29782	ORF7a	L116F	SNP	ORF7a protein
BD_wave-2.471	27752	C	T	27698	29782	ORF7a	T120I	SNP	ORF7a protein
BD_wave-2.471	28881	G	T	28827	29782	N	R203M	SNP	Nucleocapsid protein
BD_wave-2.471	29358	C	T	29304	29782	N	T362I	SNP	Nucleocapsid protein
BD_wave-2.471	29427	G	A	29373	29782	N	R385K	SNP	Nucleocapsid protein
BD_wave-2.471	29742	G	T	29688	29782	3'UTR	29742	extragenic	NA
BD_wave-2.10	241	C	T	211	29811	5'UTR	241	extragenic	NA
BD_wave-2.10	346	C	T	316	29811	NSP1	L27L	SNP_silent	Leader protein
BD_wave-2.10	412	C	T	382	29811	NSP1	G49G	SNP_silent	Leader protein
BD_wave-2.10	434	G	A	404	29811	NSP1	E57K	SNP	Leader protein
BD_wave-2.10	1163	A	T	1133	29811	NSP2	I120F	SNP	Non-Structural protein 2
BD_wave-2.10	3037	C	T	3007	29811	NSP3	F106F	SNP_silent	Predicted phosphoesterase, papain-like proteinase
BD_wave-2.10	3496	G	T	3466	29811	NSP3	K259N	SNP	Predicted phosphoesterase, papain-like proteinase
BD_wave-2.10	3652	A	G	3622	29811	NSP3	Q311Q	SNP_silent	Predicted phosphoesterase, papain-like proteinase
BD_wave-2.10	5803	T	C	5773	29811	NSP3	Y1028Y	SNP_silent	Predicted phosphoesterase, papain-like proteinase
BD_wave-2.10	9436	A	G	9406	29811	NSP4	V294V	SNP_silent	Transmembrane protein
BD_wave-2.10	14408	C	T	14378	29811	NSP12b	P314L	SNP	RNA-dependent RNA polymerase, post-ribosomal frameshift
BD_wave-2.10	16483	T	C	16453	29811	NSP13	P82P	SNP_silent	Helicase
BD_wave-2.10	18788	C	T	18758	29811	NSP14	T250I	SNP	3'-to-5' exonuclease
BD_wave-2.10	20759	C	T	20729	29811	NSP16	A34V	SNP	2'-O-ribose methyltransferase
BD_wave-2.10	21010	G	T	20980	29811	NSP16	V118L	SNP	2'-O-ribose methyltransferase
BD_wave-2.10	23012	G	A	22982	29811	S	E484K	SNP	Spike
BD_wave-2.10	23029	C	T	22999	29811	S	Y489Y	SNP_silent	Spike
BD_wave-2.10	23403	A	G	23373	29811	S	D614G	SNP	Spike
BD_wave-2.10	23604	C	G	23574	29811	S	P681R	SNP	Spike
BD_wave-2.10	26313	C	T	26283	29811	E	F23F	SNP_silent	Envelope
BD_wave-2.10	28367	C	T	28337	29811	N	R32C	SNP	Nucleocapsid protein
BD_wave-2.10	28881	GGG	AAC	28851	29811	N	RG203KR	SNP	Nucleocapsid protein
BD_wave-2.10	29748	TACGATCGAGTGTACAGTGAACAAT	.	29717	29811	3'UTR	29748	extragenic	NA
BD_wave-2.120	241	C	T	241	29806	5'UTR	241	extragenic	NA
BD_wave-2.120	1878	C	T	1878	29806	NSP2	S358L	SNP	Non-Structural protein 2
BD_wave-2.120	1912	C	T	1912	29806	NSP2	S369S	SNP_silent	Non-Structural protein 2
BD_wave-2.120	3037	C	T	3037	29806	NSP3	F106F	SNP_silent	Predicted phosphoesterase, papain-like proteinase
BD_wave-2.120	3852	A	T	3852	29806	NSP3	E378V	SNP	Predicted phosphoesterase, papain-like proteinase
BD_wave-2.120	3961	C	T	3961	29806	NSP3	I414I	SNP_silent	Predicted phosphoesterase, papain-like proteinase
BD_wave-2.120	5619	T	C	5619	29806	NSP3	I967T	SNP	Predicted phosphoesterase, papain-like proteinase
BD_wave-2.120	7798	G	T	7798	29806	NSP3	K1693N	SNP	Predicted phosphoesterase, papain-like proteinase
BD_wave-2.120	9072	C	T	9072	29806	NSP4	T173I	SNP	Transmembrane protein
BD_wave-2.120	9891	C	T	9891	29806	NSP4	A446V	SNP	Transmembrane protein
BD_wave-2.120	10116	C	T	10116	29806	NSP5	T21I	SNP	3C-like proteinase
BD_wave-2.120	11288	TCTGGTTTT	.	11287	29806	NSP6	S106	deletion	Transmembrane protein
BD_wave-2.120	11545	T	C	11536	29806	NSP6	F191F	SNP_silent	Transmembrane protein
BD_wave-2.120	14408	C	T	14399	29806	NSP12b	P314L	SNP	RNA-dependent RNA polymerase, post-ribosomal frameshift
BD_wave-2.120	20578	G	A	20569	29806	NSP15	V320M	SNP	endoRNAse
BD_wave-2.120	21204	G	T	21195	29806	NSP16	K182N	SNP	2'-O-ribose methyltransferase
BD_wave-2.120	21588	C	T	21579	29806	S	P9L	SNP	Spike
BD_wave-2.120	21846	C	T	21837	29806	S	T95I	SNP	Spike
BD_wave-2.120	21990	TTTATT	.	21980	29806	S	V143	deletion	Spike
BD_wave-2.120	23012	G	A	22997	29806	S	E484K	SNP	Spike
BD_wave-2.120	23287	T	C	23272	29806	S	A575A	SNP_silent	Spike
BD_wave-2.120	23403	A	G	23388	29806	S	D614G	SNP	Spike
BD_wave-2.120	23604	C	A	23589	29806	S	P681H	SNP	Spike
BD_wave-2.120	23948	G	C	23933	29806	S	D796H	SNP	Spike
BD_wave-2.120	24382	C	T	24367	29806	S	S940S	SNP_silent	Spike
BD_wave-2.120	25276	C	A	25261	29806	S	T1238T	SNP_silent	Spike
BD_wave-2.120	26767	T	C	26752	29806	M	I82T	SNP	Membrane
BD_wave-2.120	27886	AAACGAACATGAAATTTCTTGTTTTCTTAG	.	27870	29806	ORF7b	I82T	SNP	ORF7b protein
BD_wave-2.120	28209	G	T	28164	29806	ORF8	E106*	SNP_stop	ORF8 protein
BD_wave-2.120	28271	A	G	28226	29806	3'UTR	28271	extragenic	NA
BD_wave-2.120	28881	GGG	AAC	28836	29806	N	RG203KR	SNP	Nucleocapsid protein
BD_wave-2.120	28896	CTA	.	28850	29806	N	A208	deletion	Nucleocapsid protein
BD_wave-2.120	29769	C	T	29721	29806	3'UTR	29769	extragenic	NA
BD_wave-2.122	241	C	T	228	29817	5'UTR	241	extragenic	NA
BD_wave-2.122	2659	G	A	2646	29817	NSP2	K618K	SNP_silent	Non-Structural protein 2
BD_wave-2.122	3037	C	T	3024	29817	NSP3	F106F	SNP_silent	Predicted phosphoesterase, papain-like proteinase
BD_wave-2.122	8593	T	C	8580	29817	NSP4	V13V	SNP_silent	Transmembrane protein
BD_wave-2.122	9565	C	T	9552	29817	NSP4	F337F	SNP_silent	Transmembrane protein
BD_wave-2.122	9859	A	G	9846	29817	NSP4	L435L	SNP_silent	Transmembrane protein
BD_wave-2.122	11288	TCTGGTTTT	.	11274	29817	NSP6	S106	deletion	Transmembrane protein
BD_wave-2.122	14408	C	T	14386	29817	NSP12b	P314L	SNP	RNA-dependent RNA polymerase, post-ribosomal frameshift
BD_wave-2.122	20724	A	G	20702	29817	NSP16	L22L	SNP_silent	2'-O-ribose methyltransferase
BD_wave-2.122	21762	C	.	21739	29817	S	A67	deletion_frameshift	Spike
BD_wave-2.122	21764	A	.	21740	29817	S	A67	deletion_frameshift	Spike
BD_wave-2.122	21767	CATG	.	21742	29817	S	I68	deletion_frameshift	Spike
BD_wave-2.122	21993	ATT	.	21964	29817	S	Y145	deletion	Spike
BD_wave-2.122	22696	G	T	22665	29817	S	K378N	SNP	Spike
BD_wave-2.122	23012	G	A	22981	29817	S	E484K	SNP	Spike
BD_wave-2.122	23403	A	G	23372	29817	S	D614G	SNP	Spike
BD_wave-2.122	24224	T	C	24193	29817	S	F888L	SNP	Spike
BD_wave-2.122	24748	C	T	24717	29817	S	F1062F	SNP_silent	Spike
BD_wave-2.122	26305	C	T	26274	29817	E	L21F	SNP	Envelope
BD_wave-2.122	26735	C	T	26704	29817	M	Y71Y	SNP_silent	Membrane
BD_wave-2.122	26767	T	C	26736	29817	M	I82T	SNP	Membrane
BD_wave-2.122	27205	TTT	.	27173	29817	ORF6	F2	deletion	ORF6 protein
BD_wave-2.122	28278	CTG	.	28243	29817	N	S2	deletion	Nucleocapsid protein
BD_wave-2.122	28308	C	G	28271	29817	N	A12G	SNP	Nucleocapsid protein
BD_wave-2.122	28699	A	G	28662	29817	N	P142P	SNP_silent	Nucleocapsid protein
BD_wave-2.122	28887	C	T	28850	29817	N	T205I	SNP	Nucleocapsid protein
BD_wave-2.122	29218	C	T	29181	29817	N	F315F	SNP_silent	Nucleocapsid protein
BD_wave-2.122	29543	G	T	29506	29817	3'UTR	29543	extragenic	NA
BD_wave-2.14	241	C	T	187	29782	5'UTR	241	extragenic	NA
BD_wave-2.14	335	C	T	281	29782	NSP1	R24C	SNP	Leader protein
BD_wave-2.14	1163	A	T	1109	29782	NSP2	I120F	SNP	Non-Structural protein 2
BD_wave-2.14	3037	C	T	2983	29782	NSP3	F106F	SNP_silent	Predicted phosphoesterase, papain-like proteinase
BD_wave-2.14	8438	C	T	8384	29782	NSP3	Q1906Q	SNP_silent	Predicted phosphoesterase, papain-like proteinase
BD_wave-2.14	9436	A	G	9382	29782	NSP4	V294V	SNP_silent	Transmembrane protein
BD_wave-2.14	10063	T	C	10009	29782	NSP5	F3F	SNP_silent	3C-like proteinase
BD_wave-2.14	11117	A	G	11063	29782	NSP6	I49V	SNP	Transmembrane protein
BD_wave-2.14	14408	C	T	14354	29782	NSP12b	P314L	SNP	RNA-dependent RNA polymerase, post-ribosomal frameshift
BD_wave-2.14	16575	C	T	16521	29782	NSP13	D113D	SNP_silent	Helicase
BD_wave-2.14	17632	G	T	17578	29782	NSP13	D466Y	SNP	Helicase
BD_wave-2.14	18677	G	T	18623	29782	NSP14	R213L	SNP	3'-to-5' exonuclease
BD_wave-2.14	23403	A	G	23349	29782	S	D614G	SNP	Spike
BD_wave-2.14	23604	C	G	23550	29782	S	P681R	SNP	Spike
BD_wave-2.14	25337	G	T	25283	29782	S	D1259Y	SNP	Spike
BD_wave-2.14	27059	C	T	27005	29782	M	Y179Y	SNP_silent	Membrane
BD_wave-2.14	27972	C	T	27918	29782	ORF8	Q27*	SNP_stop	ORF8 protein
BD_wave-2.14	28881	GGG	AAC	28827	29782	N	RG203KR	SNP	Nucleocapsid protein
BD_wave-2.14	29664	A	G	29610	29782	ORF10	N36S	SNP	ORF10 protein
BD_wave-2.15	241	C	T	187	29763	5'UTR	241	extragenic	NA
BD_wave-2.15	913	C	T	859	29763	NSP2	S36S	SNP_silent	Non-Structural protein 2
BD_wave-2.15	3037	C	T	2983	29763	NSP3	F106F	SNP_silent	Predicted phosphoesterase, papain-like proteinase
BD_wave-2.15	3267	C	T	3213	29763	NSP3	T183I	SNP	Predicted phosphoesterase, papain-like proteinase
BD_wave-2.15	5388	C	A	5334	29763	NSP3	A890D	SNP	Predicted phosphoesterase, papain-like proteinase
BD_wave-2.15	5986	C	T	5932	29763	NSP3	F1089F	SNP_silent	Predicted phosphoesterase, papain-like proteinase
BD_wave-2.15	6954	T	C	6900	29763	NSP3	I1412T	SNP	Predicted phosphoesterase, papain-like proteinase
BD_wave-2.15	11288	TCTGGTTTT	.	11233	29763	NSP6	S106	deletion	Transmembrane protein
BD_wave-2.15	14408	C	T	14345	29763	NSP12b	P314L	SNP	RNA-dependent RNA polymerase, post-ribosomal frameshift
BD_wave-2.15	14652	T	A	14589	29763	NSP12b	N395K	SNP	RNA-dependent RNA polymerase, post-ribosomal frameshift
BD_wave-2.15	14676	C	T	14613	29763	NSP12b	P403P	SNP_silent	RNA-dependent RNA polymerase, post-ribosomal frameshift
BD_wave-2.15	15279	C	T	15216	29763	NSP12b	H604H	SNP_silent	RNA-dependent RNA polymerase, post-ribosomal frameshift
BD_wave-2.15	15960	C	T	15897	29763	NSP12b	A831A	SNP_silent	RNA-dependent RNA polymerase, post-ribosomal frameshift
BD_wave-2.15	16176	T	C	16113	29763	NSP12b	T903T	SNP_silent	RNA-dependent RNA polymerase, post-ribosomal frameshift
BD_wave-2.15	17615	A	G	17552	29763	NSP13	K460R	SNP	Helicase
BD_wave-2.15	21765	TACATG	.	21701	29763	S	H69	deletion	Spike
BD_wave-2.15	21993	ATT	.	21923	29763	S	Y145	deletion	Spike
BD_wave-2.15	23063	A	T	22991	29763	S	N501Y	SNP	Spike
BD_wave-2.15	23271	C	A	23199	29763	S	A570D	SNP	Spike
BD_wave-2.15	23403	A	G	23331	29763	S	D614G	SNP	Spike
BD_wave-2.15	23604	C	A	23532	29763	S	P681H	SNP	Spike
BD_wave-2.15	23709	C	T	23637	29763	S	T716I	SNP	Spike
BD_wave-2.15	24506	T	G	24434	29763	S	S982A	SNP	Spike
BD_wave-2.15	24914	G	C	24842	29763	S	D1118H	SNP	Spike
BD_wave-2.15	27972	C	T	27900	29763	ORF8	Q27*	SNP_stop	ORF8 protein
BD_wave-2.15	28048	G	T	27976	29763	ORF8	R52I	SNP	ORF8 protein
BD_wave-2.15	28111	A	G	28039	29763	ORF8	Y73C	SNP	ORF8 protein
BD_wave-2.15	28273	A	.	28200	29763	3'UTR	28273	extragenic	NA
BD_wave-2.15	28280	GAT	CTA	28207	29763	N	D3L	SNP	Nucleocapsid protein
BD_wave-2.15	28881	GGG	AAC	28808	29763	N	RG203KR	SNP	Nucleocapsid protein
BD_wave-2.15	28977	C	T	28904	29763	N	S235F	SNP	Nucleocapsid protein
BD_wave-2.156	241	C	T	238	29851	5'UTR	241	extragenic	NA
BD_wave-2.156	335	C	T	332	29851	NSP1	R24C	SNP	Leader protein
BD_wave-2.156	434	G	A	431	29851	NSP1	E57K	SNP	Leader protein
BD_wave-2.156	1163	A	T	1160	29851	NSP2	I120F	SNP	Non-Structural protein 2
BD_wave-2.156	3037	C	T	3034	29851	NSP3	F106F	SNP_silent	Predicted phosphoesterase, papain-like proteinase
BD_wave-2.156	3496	G	T	3493	29851	NSP3	K259N	SNP	Predicted phosphoesterase, papain-like proteinase
BD_wave-2.156	3652	A	G	3649	29851	NSP3	Q311Q	SNP_silent	Predicted phosphoesterase, papain-like proteinase
BD_wave-2.156	8290	C	T	8287	29851	NSP3	L1857L	SNP_silent	Predicted phosphoesterase, papain-like proteinase
BD_wave-2.156	8682	T	C	8679	29851	NSP4	I43T	SNP	Transmembrane protein
BD_wave-2.156	9436	A	G	9433	29851	NSP4	V294V	SNP_silent	Transmembrane protein
BD_wave-2.156	14408	C	T	14405	29851	NSP12b	P314L	SNP	RNA-dependent RNA polymerase, post-ribosomal frameshift
BD_wave-2.156	21633	T	C	21630	29851	S	L24S	SNP	Spike
BD_wave-2.156	22051	G	T	22048	29851	S	A163A	SNP_silent	Spike
BD_wave-2.156	23403	A	G	23400	29851	S	D614G	SNP	Spike
BD_wave-2.156	23604	C	G	23601	29851	S	P681R	SNP	Spike
BD_wave-2.156	25969	T	A	25966	29851	ORF3a	W193R	SNP	ORF3a protein
BD_wave-2.156	26909	G	T	26906	29851	M	L129L	SNP_silent	Membrane
BD_wave-2.156	27217	G	T	27214	29851	ORF6	D6Y	SNP	ORF6 protein
BD_wave-2.156	28881	GGG	AAC	28878	29851	N	RG203KR	SNP	Nucleocapsid protein
BD_wave-2.157	241	C	T	237	29851	5'UTR	241	extragenic	NA
BD_wave-2.157	1163	A	T	1159	29851	NSP2	I120F	SNP	Non-Structural protein 2
BD_wave-2.157	3037	C	T	3033	29851	NSP3	F106F	SNP_silent	Predicted phosphoesterase, papain-like proteinase
BD_wave-2.157	3955	G	T	3951	29851	NSP3	K412N	SNP	Predicted phosphoesterase, papain-like proteinase
BD_wave-2.157	5266	T	C	5262	29851	NSP3	I849I	SNP_silent	Predicted phosphoesterase, papain-like proteinase
BD_wave-2.157	6699	.	T	6696	29851	NSP3	F1327	insertion_frameshift	Predicted phosphoesterase, papain-like proteinase
BD_wave-2.157	6701	C	T	6698	29851	NSP3	L1328F	SNP	Predicted phosphoesterase, papain-like proteinase
BD_wave-2.157	8611	T	C	8608	29851	NSP4	F19F	SNP_silent	Transmembrane protein
BD_wave-2.157	10627	A	G	10624	29851	NSP5	A191A	SNP_silent	3C-like proteinase
BD_wave-2.157	12163	G	T	12160	29851	NSP8	Q24H	SNP	Non-Structural protein 8
BD_wave-2.157	14408	C	T	14405	29851	NSP12b	P314L	SNP	RNA-dependent RNA polymerase, post-ribosomal frameshift
BD_wave-2.157	19164	C	T	19161	29851	NSP14	D375D	SNP_silent	3'-to-5' exonuclease
BD_wave-2.157	19875	C	T	19872	29851	NSP15	I85I	SNP_silent	endoRNAse
BD_wave-2.157	21468	G	T	21465	29851	NSP16	M270I	SNP	2'-O-ribose methyltransferase
BD_wave-2.157	22917	T	G	22914	29851	S	L452R	SNP	Spike
BD_wave-2.157	23403	A	G	23400	29851	S	D614G	SNP	Spike
BD_wave-2.157	23604	C	G	23601	29851	S	P681R	SNP	Spike
BD_wave-2.157	26681	C	T	26678	29851	M	F53F	SNP_silent	Membrane
BD_wave-2.157	27549	C	T	27546	29851	ORF7a	N52N	SNP_silent	ORF7a protein
BD_wave-2.157	27684	C	T	27681	29851	ORF7a	Y97Y	SNP_silent	ORF7a protein
BD_wave-2.157	28000	C	T	27997	29851	ORF8	P36L	SNP	ORF8 protein
BD_wave-2.157	28396	G	T	28393	29851	N	R41R	SNP_silent	Nucleocapsid protein
BD_wave-2.157	28834	A	T	28831	29851	N	S187S	SNP_silent	Nucleocapsid protein
BD_wave-2.157	28881	GGG	AAC	28878	29851	N	RG203KR	SNP	Nucleocapsid protein
BD_wave-2.157	29363	C	T	29360	29851	N	P364S	SNP	Nucleocapsid protein
BD_wave-2.158	241	C	T	228	29834	5'UTR	241	extragenic	NA
BD_wave-2.158	434	G	A	421	29834	NSP1	E57K	SNP	Leader protein
BD_wave-2.158	1163	A	T	1150	29834	NSP2	I120F	SNP	Non-Structural protein 2
BD_wave-2.158	3037	C	T	3024	29834	NSP3	F106F	SNP_silent	Predicted phosphoesterase, papain-like proteinase
BD_wave-2.158	4555	T	A	4542	29834	NSP3	T612T	SNP_silent	Predicted phosphoesterase, papain-like proteinase
BD_wave-2.158	9286	C	T	9273	29834	NSP4	N244N	SNP_silent	Transmembrane protein
BD_wave-2.158	13708	C	T	13695	29834	NSP12b	L81F	SNP	RNA-dependent RNA polymerase, post-ribosomal frameshift
BD_wave-2.158	14408	C	T	14395	29834	NSP12b	P314L	SNP	RNA-dependent RNA polymerase, post-ribosomal frameshift
BD_wave-2.158	14913	C	A	14900	29834	NSP12b	N482K	SNP	RNA-dependent RNA polymerase, post-ribosomal frameshift
BD_wave-2.158	17058	G	A	17045	29834	NSP13	M274I	SNP	Helicase
BD_wave-2.158	23403	A	G	23390	29834	S	D614G	SNP	Spike
BD_wave-2.158	23525	C	T	23512	29834	S	H655Y	SNP	Spike
BD_wave-2.158	23604	C	G	23591	29834	S	P681R	SNP	Spike
BD_wave-2.158	27270	A	G	27257	29834	ORF6	K23K	SNP_silent	ORF6 protein
BD_wave-2.158	27999	C	A	27986	29834	ORF8	P36T	SNP	ORF8 protein
BD_wave-2.158	28250	TTTCATC	.	28236	29834	ORF8	D119	deletion_frameshift	ORF8 protein
BD_wave-2.158	28881	GGG	AAC	28861	29834	N	RG203KR	SNP	Nucleocapsid protein
BD_wave-2.159	241	C	T	238	29841	5'UTR	241	extragenic	NA
BD_wave-2.159	3037	C	T	3034	29841	NSP3	F106F	SNP_silent	Predicted phosphoesterase, papain-like proteinase
BD_wave-2.159	3423	A	G	3420	29841	NSP3	K235R	SNP	Predicted phosphoesterase, papain-like proteinase
BD_wave-2.159	3443	G	A	3440	29841	NSP3	A242T	SNP	Predicted phosphoesterase, papain-like proteinase
BD_wave-2.159	6318	C	A	6315	29841	NSP3	P1200Q	SNP	Predicted phosphoesterase, papain-like proteinase
BD_wave-2.159	9623	G	A	9620	29841	NSP4	V357I	SNP	Transmembrane protein
BD_wave-2.159	11335	G	T	11332	29841	NSP6	V121V	SNP_silent	Transmembrane protein
BD_wave-2.159	14408	C	T	14405	29841	NSP12b	P314L	SNP	RNA-dependent RNA polymerase, post-ribosomal frameshift
BD_wave-2.159	15026	C	T	15023	29841	NSP12b	A520V	SNP	RNA-dependent RNA polymerase, post-ribosomal frameshift
BD_wave-2.159	18877	C	T	18874	29841	NSP14	C279C	SNP_silent	3'-to-5' exonuclease
BD_wave-2.159	19960	A	G	19957	29841	NSP15	T114A	SNP	endoRNAse
BD_wave-2.159	22879	C	A	22876	29841	S	N439K	SNP	Spike
BD_wave-2.159	23403	A	G	23400	29841	S	D614G	SNP	Spike
BD_wave-2.159	25526	G	T	25523	29841	ORF3a	W45L	SNP	ORF3a protein
BD_wave-2.159	25553	C	T	25550	29841	ORF3a	A54V	SNP	ORF3a protein
BD_wave-2.159	25563	G	T	25560	29841	ORF3a	Q57H	SNP	ORF3a protein
BD_wave-2.159	26111	C	T	26108	29841	ORF3a	P240L	SNP	ORF3a protein
BD_wave-2.159	26735	C	T	26732	29841	M	Y71Y	SNP_silent	Membrane
BD_wave-2.159	27707	C	T	27704	29841	ORF7a	A105V	SNP	ORF7a protein
BD_wave-2.159	28887	C	T	28884	29841	N	T205I	SNP	Nucleocapsid protein
BD_wave-2.159	29019	A	G	29016	29841	N	K249R	SNP	Nucleocapsid protein
BD_wave-2.159	29767	AACAATGCTA	.	29763	29841	3'UTR	29767	extragenic	NA
BD_wave-2.160	241	C	T	234	29842	5'UTR	241	extragenic	NA
BD_wave-2.160	733	T	C	726	29842	NSP1	D156D	SNP_silent	Leader protein
BD_wave-2.160	2749	C	T	2742	29842	NSP3	D10D	SNP_silent	Predicted phosphoesterase, papain-like proteinase
BD_wave-2.160	3037	C	T	3030	29842	NSP3	F106F	SNP_silent	Predicted phosphoesterase, papain-like proteinase
BD_wave-2.160	3828	C	T	3821	29842	NSP3	S370L	SNP	Predicted phosphoesterase, papain-like proteinase
BD_wave-2.160	5648	A	C	5641	29842	NSP3	K977Q	SNP	Predicted phosphoesterase, papain-like proteinase
BD_wave-2.160	6027	C	T	6020	29842	NSP3	P1103L	SNP	Predicted phosphoesterase, papain-like proteinase
BD_wave-2.160	6319	A	G	6312	29842	NSP3	P1200P	SNP_silent	Predicted phosphoesterase, papain-like proteinase
BD_wave-2.160	6613	A	G	6606	29842	NSP3	V1298V	SNP_silent	Predicted phosphoesterase, papain-like proteinase
BD_wave-2.160	9105	G	A	9098	29842	NSP4	S184N	SNP	Transmembrane protein
BD_wave-2.160	11288	TCTGGTTTT	.	11280	29842	NSP6	S106	deletion	Transmembrane protein
BD_wave-2.160	12778	C	T	12762	29842	NSP9	Y31Y	SNP_silent	ssRNA-binding protein
BD_wave-2.160	13860	C	T	13844	29842	NSP12b	D131D	SNP_silent	RNA-dependent RNA polymerase, post-ribosomal frameshift
BD_wave-2.160	14408	C	T	14392	29842	NSP12b	P314L	SNP	RNA-dependent RNA polymerase, post-ribosomal frameshift
BD_wave-2.160	17259	G	T	17243	29842	NSP13	E341D	SNP	Helicase
BD_wave-2.160	21614	C	T	21598	29842	S	L18F	SNP	Spike
BD_wave-2.160	21621	C	A	21605	29842	S	T20N	SNP	Spike
BD_wave-2.160	21638	C	T	21622	29842	S	P26S	SNP	Spike
BD_wave-2.160	21974	G	T	21958	29842	S	D138Y	SNP	Spike
BD_wave-2.160	22132	G	T	22116	29842	S	R190S	SNP	Spike
BD_wave-2.160	22812	A	C	22796	29842	S	K417T	SNP	Spike
BD_wave-2.160	23012	G	A	22996	29842	S	E484K	SNP	Spike
BD_wave-2.160	23063	A	T	23047	29842	S	N501Y	SNP	Spike
BD_wave-2.160	23380	C	T	23364	29842	S	N606N	SNP_silent	Spike
BD_wave-2.160	23403	A	G	23387	29842	S	D614G	SNP	Spike
BD_wave-2.160	23525	C	T	23509	29842	S	H655Y	SNP	Spike
BD_wave-2.160	24642	C	T	24626	29842	S	T1027I	SNP	Spike
BD_wave-2.160	25088	G	T	25072	29842	S	V1176F	SNP	Spike
BD_wave-2.160	26149	T	C	26133	29842	ORF3a	S253P	SNP	ORF3a protein
BD_wave-2.160	28167	G	A	28151	29842	ORF8	E92K	SNP	ORF8 protein
BD_wave-2.160	28268	.	CAAA	28253	29842	3'UTR	28268	extragenic	NA
BD_wave-2.160	28512	C	G	28500	29842	N	P80R	SNP	Nucleocapsid protein
BD_wave-2.160	28877	AG	TC	28865	29842	N	S201S	SNP_silent	Nucleocapsid protein
BD_wave-2.160	28881	GGG	AAC	28869	29842	N	RG203KR	SNP	Nucleocapsid protein
BD_wave-2.160	29834	T	A	29822	29842	3'UTR	29834	extragenic	NA
BD_wave-2.167	241	C	T	241	29854	5'UTR	241	extragenic	NA
BD_wave-2.167	335	C	T	335	29854	NSP1	R24C	SNP	Leader protein
BD_wave-2.167	434	G	A	434	29854	NSP1	E57K	SNP	Leader protein
BD_wave-2.167	1163	A	T	1163	29854	NSP2	I120F	SNP	Non-Structural protein 2
BD_wave-2.167	2423	T	C	2423	29854	NSP2	C540R	SNP	Non-Structural protein 2
BD_wave-2.167	3037	C	T	3037	29854	NSP3	F106F	SNP_silent	Predicted phosphoesterase, papain-like proteinase
BD_wave-2.167	8695	G	A	8695	29854	NSP4	K47K	SNP_silent	Transmembrane protein
BD_wave-2.167	9436	A	G	9436	29854	NSP4	V294V	SNP_silent	Transmembrane protein
BD_wave-2.167	9799	T	A	9799	29854	NSP4	A415A	SNP_silent	Transmembrane protein
BD_wave-2.167	10138	C	T	10138	29854	NSP5	N28N	SNP_silent	3C-like proteinase
BD_wave-2.167	14408	C	T	14408	29854	NSP12b	P314L	SNP	RNA-dependent RNA polymerase, post-ribosomal frameshift
BD_wave-2.167	23403	A	G	23403	29854	S	D614G	SNP	Spike
BD_wave-2.167	23604	C	G	23604	29854	S	P681R	SNP	Spike
BD_wave-2.167	27806	G	T	27806	29854	ORF7b	L17L	SNP_silent	ORF7b protein
BD_wave-2.167	28881	GGG	AAC	28881	29854	N	RG203KR	SNP	Nucleocapsid protein
BD_wave-2.168	241	C	T	237	29850	5'UTR	241	extragenic	NA
BD_wave-2.168	1163	A	T	1159	29850	NSP2	I120F	SNP	Non-Structural protein 2
BD_wave-2.168	2094	C	T	2090	29850	NSP2	S430L	SNP	Non-Structural protein 2
BD_wave-2.168	3037	C	T	3033	29850	NSP3	F106F	SNP_silent	Predicted phosphoesterase, papain-like proteinase
BD_wave-2.168	4149	T	G	4145	29850	NSP3	V477G	SNP	Predicted phosphoesterase, papain-like proteinase
BD_wave-2.168	7423	C	T	7419	29850	NSP3	F1568F	SNP_silent	Predicted phosphoesterase, papain-like proteinase
BD_wave-2.168	7427	G	T	7423	29850	NSP3	A1570S	SNP	Predicted phosphoesterase, papain-like proteinase
BD_wave-2.168	7834	C	T	7830	29850	NSP3	N1705N	SNP_silent	Predicted phosphoesterase, papain-like proteinase
BD_wave-2.168	8761	T	C	8757	29850	NSP4	A69A	SNP_silent	Transmembrane protein
BD_wave-2.168	11902	C	T	11898	29850	NSP7	L20L	SNP_silent	Non-Structural protein 7
BD_wave-2.168	14408	C	T	14404	29850	NSP12b	P314L	SNP	RNA-dependent RNA polymerase, post-ribosomal frameshift
BD_wave-2.168	20238	G	T	20234	29850	NSP15	R206S	SNP	endoRNAse
BD_wave-2.168	21469	A	C	21465	29850	NSP16	I271L	SNP	2'-O-ribose methyltransferase
BD_wave-2.168	23403	A	G	23399	29850	S	D614G	SNP	Spike
BD_wave-2.168	25546	C	T	25542	29850	ORF3a	L52F	SNP	ORF3a protein
BD_wave-2.168	25844	C	T	25840	29850	ORF3a	T151I	SNP	ORF3a protein
BD_wave-2.168	25904	C	T	25900	29850	ORF3a	S171L	SNP	ORF3a protein
BD_wave-2.168	26211	G	T	26207	29850	ORF3a	V273V	SNP_silent	ORF3a protein
BD_wave-2.168	27389	C	T	27385	29850	3'UTR	27389	extragenic	NA
BD_wave-2.168	28881	GGG	AAC	28877	29850	N	RG203KR	SNP	Nucleocapsid protein
BD_wave-2.168	29594	A	G	29590	29850	ORF10	I13V	SNP	ORF10 protein
BD_wave-2.169	241	C	T	220	29833	5'UTR	241	extragenic	NA
BD_wave-2.169	434	G	A	413	29833	NSP1	E57K	SNP	Leader protein
BD_wave-2.169	1163	A	T	1142	29833	NSP2	I120F	SNP	Non-Structural protein 2
BD_wave-2.169	3037	C	T	3016	29833	NSP3	F106F	SNP_silent	Predicted phosphoesterase, papain-like proteinase
BD_wave-2.169	14408	C	T	14387	29833	NSP12b	P314L	SNP	RNA-dependent RNA polymerase, post-ribosomal frameshift
BD_wave-2.169	16388	A	C	16367	29833	NSP13	N51T	SNP	Helicase
BD_wave-2.169	19021	G	T	19000	29833	NSP14	V328F	SNP	3'-to-5' exonuclease
BD_wave-2.169	23403	A	G	23382	29833	S	D614G	SNP	Spike
BD_wave-2.169	23604	C	G	23583	29833	S	P681R	SNP	Spike
BD_wave-2.169	23815	T	C	23794	29833	S	N751N	SNP_silent	Spike
BD_wave-2.169	25514	T	C	25493	29833	ORF3a	L41P	SNP	ORF3a protein
BD_wave-2.169	28079	G	T	28058	29833	ORF8	V62V	SNP_silent	ORF8 protein
BD_wave-2.169	28881	GGG	AAC	28860	29833	N	RG203KR	SNP	Nucleocapsid protein
BD_wave-2.170	241	C	T	228	29831	5'UTR	241	extragenic	NA
BD_wave-2.170	3037	C	T	3024	29831	NSP3	F106F	SNP_silent	Predicted phosphoesterase, papain-like proteinase
BD_wave-2.170	3423	A	G	3410	29831	NSP3	K235R	SNP	Predicted phosphoesterase, papain-like proteinase
BD_wave-2.170	6318	C	A	6305	29831	NSP3	P1200Q	SNP	Predicted phosphoesterase, papain-like proteinase
BD_wave-2.170	9623	G	A	9610	29831	NSP4	V357I	SNP	Transmembrane protein
BD_wave-2.170	11335	G	T	11322	29831	NSP6	V121V	SNP_silent	Transmembrane protein
BD_wave-2.170	14408	C	T	14395	29831	NSP12b	P314L	SNP	RNA-dependent RNA polymerase, post-ribosomal frameshift
BD_wave-2.170	15026	C	T	15013	29831	NSP12b	A520V	SNP	RNA-dependent RNA polymerase, post-ribosomal frameshift
BD_wave-2.170	18877	C	T	18864	29831	NSP14	C279C	SNP_silent	3'-to-5' exonuclease
BD_wave-2.170	19960	A	G	19947	29831	NSP15	T114A	SNP	endoRNAse
BD_wave-2.170	22879	C	A	22866	29831	S	N439K	SNP	Spike
BD_wave-2.170	23403	A	G	23390	29831	S	D614G	SNP	Spike
BD_wave-2.170	25526	G	T	25513	29831	ORF3a	W45L	SNP	ORF3a protein
BD_wave-2.170	25553	C	T	25540	29831	ORF3a	A54V	SNP	ORF3a protein
BD_wave-2.170	25563	G	T	25550	29831	ORF3a	Q57H	SNP	ORF3a protein
BD_wave-2.170	26111	C	T	26098	29831	ORF3a	P240L	SNP	ORF3a protein
BD_wave-2.170	26735	C	T	26722	29831	M	Y71Y	SNP_silent	Membrane
BD_wave-2.170	27707	C	T	27694	29831	ORF7a	A105V	SNP	ORF7a protein
BD_wave-2.170	28887	C	T	28874	29831	N	T205I	SNP	Nucleocapsid protein
BD_wave-2.170	29019	A	G	29006	29831	N	K249R	SNP	Nucleocapsid protein
BD_wave-2.170	29767	AACAATGCTA	.	29753	29831	3'UTR	29767	extragenic	NA
BD_wave-2.171	241	C	T	237	29851	5'UTR	241	extragenic	NA
BD_wave-2.171	1163	A	T	1159	29851	NSP2	I120F	SNP	Non-Structural protein 2
BD_wave-2.171	3037	C	T	3033	29851	NSP3	F106F	SNP_silent	Predicted phosphoesterase, papain-like proteinase
BD_wave-2.171	3955	G	T	3951	29851	NSP3	K412N	SNP	Predicted phosphoesterase, papain-like proteinase
BD_wave-2.171	4572	.	C	4569	29851	NSP3	N618	insertion_frameshift	Predicted phosphoesterase, papain-like proteinase
BD_wave-2.171	6114	C	T	6111	29851	NSP3	P1132L	SNP	Predicted phosphoesterase, papain-like proteinase
BD_wave-2.171	8850	T	C	8847	29851	NSP4	V99A	SNP	Transmembrane protein
BD_wave-2.171	9679	C	T	9676	29851	NSP4	F375F	SNP_silent	Transmembrane protein
BD_wave-2.171	11751	T	C	11748	29851	NSP6	L260P	SNP	Transmembrane protein
BD_wave-2.171	14408	C	T	14405	29851	NSP12b	P314L	SNP	RNA-dependent RNA polymerase, post-ribosomal frameshift
BD_wave-2.171	15907	G	A	15904	29851	NSP12b	G814S	SNP	RNA-dependent RNA polymerase, post-ribosomal frameshift
BD_wave-2.171	18705	C	T	18702	29851	NSP14	D222D	SNP_silent	3'-to-5' exonuclease
BD_wave-2.171	19901	C	T	19898	29851	NSP15	A94V	SNP	endoRNAse
BD_wave-2.171	23403	A	G	23400	29851	S	D614G	SNP	Spike
BD_wave-2.171	23604	C	G	23601	29851	S	P681R	SNP	Spike
BD_wave-2.171	28881	GGG	AAC	28878	29851	N	RG203KR	SNP	Nucleocapsid protein
BD_wave-2.174	241	C	T	187	29763	5'UTR	241	extragenic	NA
BD_wave-2.174	487	G	T	433	29763	NSP1	S74S	SNP_silent	Leader protein
BD_wave-2.174	913	C	T	859	29763	NSP2	S36S	SNP_silent	Non-Structural protein 2
BD_wave-2.174	2110	C	T	2056	29763	NSP2	N435N	SNP_silent	Non-Structural protein 2
BD_wave-2.174	2734	T	A	2680	29763	NSP3	V5V	SNP_silent	Predicted phosphoesterase, papain-like proteinase
BD_wave-2.174	3037	C	T	2983	29763	NSP3	F106F	SNP_silent	Predicted phosphoesterase, papain-like proteinase
BD_wave-2.174	3267	C	T	3213	29763	NSP3	T183I	SNP	Predicted phosphoesterase, papain-like proteinase
BD_wave-2.174	5388	C	A	5334	29763	NSP3	A890D	SNP	Predicted phosphoesterase, papain-like proteinase
BD_wave-2.174	5986	C	T	5932	29763	NSP3	F1089F	SNP_silent	Predicted phosphoesterase, papain-like proteinase
BD_wave-2.174	6954	T	C	6900	29763	NSP3	I1412T	SNP	Predicted phosphoesterase, papain-like proteinase
BD_wave-2.174	11288	TCTGGTTTT	.	11233	29763	NSP6	S106	deletion	Transmembrane protein
BD_wave-2.174	11950	C	T	11887	29763	NSP7	H36H	SNP_silent	Non-Structural protein 7
BD_wave-2.174	14120	C	T	14057	29763	NSP12b	P218L	SNP	RNA-dependent RNA polymerase, post-ribosomal frameshift
BD_wave-2.174	14408	C	T	14345	29763	NSP12b	P314L	SNP	RNA-dependent RNA polymerase, post-ribosomal frameshift
BD_wave-2.174	14676	C	T	14613	29763	NSP12b	P403P	SNP_silent	RNA-dependent RNA polymerase, post-ribosomal frameshift
BD_wave-2.174	15279	C	T	15216	29763	NSP12b	H604H	SNP_silent	RNA-dependent RNA polymerase, post-ribosomal frameshift
BD_wave-2.174	15342	C	T	15279	29763	NSP12b	A625A	SNP_silent	RNA-dependent RNA polymerase, post-ribosomal frameshift
BD_wave-2.174	16176	T	C	16113	29763	NSP12b	T903T	SNP_silent	RNA-dependent RNA polymerase, post-ribosomal frameshift
BD_wave-2.174	21765	TACATG	.	21701	29763	S	H69	deletion	Spike
BD_wave-2.174	21993	ATT	.	21923	29763	S	Y145	deletion	Spike
BD_wave-2.174	23063	A	T	22991	29763	S	N501Y	SNP	Spike
BD_wave-2.174	23271	C	A	23199	29763	S	A570D	SNP	Spike
BD_wave-2.174	23403	A	G	23331	29763	S	D614G	SNP	Spike
BD_wave-2.174	23604	C	A	23532	29763	S	P681H	SNP	Spike
BD_wave-2.174	23709	C	T	23637	29763	S	T716I	SNP	Spike
BD_wave-2.174	24506	T	G	24434	29763	S	S982A	SNP	Spike
BD_wave-2.174	24914	G	C	24842	29763	S	D1118H	SNP	Spike
BD_wave-2.174	26268	G	A	26196	29763	E	E8E	SNP_silent	Envelope
BD_wave-2.174	27689	C	T	27617	29763	ORF7a	P99L	SNP	ORF7a protein
BD_wave-2.174	27972	C	T	27900	29763	ORF8	Q27*	SNP_stop	ORF8 protein
BD_wave-2.174	28048	G	T	27976	29763	ORF8	R52I	SNP	ORF8 protein
BD_wave-2.174	28095	A	T	28023	29763	ORF8	K68*	SNP_stop	ORF8 protein
BD_wave-2.174	28111	A	G	28039	29763	ORF8	Y73C	SNP	ORF8 protein
BD_wave-2.174	28273	A	.	28200	29763	3'UTR	28273	extragenic	NA
BD_wave-2.174	28280	GAT	CTA	28207	29763	N	D3L	SNP	Nucleocapsid protein
BD_wave-2.174	28881	GGG	AAC	28808	29763	N	RG203KR	SNP	Nucleocapsid protein
BD_wave-2.174	28977	C	T	28904	29763	N	S235F	SNP	Nucleocapsid protein
BD_wave-2.182	241	C	T	187	29752	5'UTR	241	extragenic	NA
BD_wave-2.182	1878	C	T	1824	29752	NSP2	S358L	SNP	Non-Structural protein 2
BD_wave-2.182	1912	C	T	1858	29752	NSP2	S369S	SNP_silent	Non-Structural protein 2
BD_wave-2.182	3037	C	T	2983	29752	NSP3	F106F	SNP_silent	Predicted phosphoesterase, papain-like proteinase
BD_wave-2.182	3852	A	T	3798	29752	NSP3	E378V	SNP	Predicted phosphoesterase, papain-like proteinase
BD_wave-2.182	3961	C	T	3907	29752	NSP3	I414I	SNP_silent	Predicted phosphoesterase, papain-like proteinase
BD_wave-2.182	7798	G	T	7744	29752	NSP3	K1693N	SNP	Predicted phosphoesterase, papain-like proteinase
BD_wave-2.182	9072	C	T	9018	29752	NSP4	T173I	SNP	Transmembrane protein
BD_wave-2.182	9891	C	T	9837	29752	NSP4	A446V	SNP	Transmembrane protein
BD_wave-2.182	10116	C	T	10062	29752	NSP5	T21I	SNP	3C-like proteinase
BD_wave-2.182	11288	TCTGGTTTT	.	11233	29752	NSP6	S106	deletion	Transmembrane protein
BD_wave-2.182	14408	C	T	14345	29752	NSP12b	P314L	SNP	RNA-dependent RNA polymerase, post-ribosomal frameshift
BD_wave-2.182	20578	G	A	20515	29752	NSP15	V320M	SNP	endoRNAse
BD_wave-2.182	21204	G	T	21141	29752	NSP16	K182N	SNP	2'-O-ribose methyltransferase
BD_wave-2.182	21846	C	T	21783	29752	S	T95I	SNP	Spike
BD_wave-2.182	21993	ATT	.	21929	29752	S	Y145	deletion	Spike
BD_wave-2.182	23012	G	A	22946	29752	S	E484K	SNP	Spike
BD_wave-2.182	23287	T	C	23221	29752	S	A575A	SNP_silent	Spike
BD_wave-2.182	23403	A	G	23337	29752	S	D614G	SNP	Spike
BD_wave-2.182	23604	C	A	23538	29752	S	P681H	SNP	Spike
BD_wave-2.182	23948	G	C	23882	29752	S	D796H	SNP	Spike
BD_wave-2.182	24382	C	T	24316	29752	S	S940S	SNP_silent	Spike
BD_wave-2.182	25276	C	A	25210	29752	S	T1238T	SNP_silent	Spike
BD_wave-2.182	26767	T	C	26701	29752	M	I82T	SNP	Membrane
BD_wave-2.182	27887	AACGAACATGAAATT	.	27820	29752	3'UTR	27887	extragenic	NA
BD_wave-2.182	28209	G	T	28128	29752	ORF8	E106*	SNP_stop	ORF8 protein
BD_wave-2.182	28271	A	G	28190	29752	3'UTR	28271	extragenic	NA
BD_wave-2.182	28314	G	T	28233	29752	N	R14L	SNP	Nucleocapsid protein
BD_wave-2.182	28881	GGG	AAC	28800	29752	N	RG203KR	SNP	Nucleocapsid protein
BD_wave-2.182	28896	CTA	.	28814	29752	N	A208	deletion	Nucleocapsid protein
BD_wave-2.182	29769	C	T	29685	29752	3'UTR	29769	extragenic	NA
BD_wave-2.185	241	C	T	187	29752	5'UTR	241	extragenic	NA
BD_wave-2.185	1878	C	T	1824	29752	NSP2	S358L	SNP	Non-Structural protein 2
BD_wave-2.185	1912	C	T	1858	29752	NSP2	S369S	SNP_silent	Non-Structural protein 2
BD_wave-2.185	3037	C	T	2983	29752	NSP3	F106F	SNP_silent	Predicted phosphoesterase, papain-like proteinase
BD_wave-2.185	3852	A	T	3798	29752	NSP3	E378V	SNP	Predicted phosphoesterase, papain-like proteinase
BD_wave-2.185	3961	C	T	3907	29752	NSP3	I414I	SNP_silent	Predicted phosphoesterase, papain-like proteinase
BD_wave-2.185	7798	G	T	7744	29752	NSP3	K1693N	SNP	Predicted phosphoesterase, papain-like proteinase
BD_wave-2.185	9072	C	T	9018	29752	NSP4	T173I	SNP	Transmembrane protein
BD_wave-2.185	9891	C	T	9837	29752	NSP4	A446V	SNP	Transmembrane protein
BD_wave-2.185	10116	C	T	10062	29752	NSP5	T21I	SNP	3C-like proteinase
BD_wave-2.185	11288	TCTGGTTTT	.	11233	29752	NSP6	S106	deletion	Transmembrane protein
BD_wave-2.185	14408	C	T	14345	29752	NSP12b	P314L	SNP	RNA-dependent RNA polymerase, post-ribosomal frameshift
BD_wave-2.185	20578	G	A	20515	29752	NSP15	V320M	SNP	endoRNAse
BD_wave-2.185	21204	G	T	21141	29752	NSP16	K182N	SNP	2'-O-ribose methyltransferase
BD_wave-2.185	21846	C	T	21783	29752	S	T95I	SNP	Spike
BD_wave-2.185	21993	ATT	.	21929	29752	S	Y145	deletion	Spike
BD_wave-2.185	23012	G	A	22946	29752	S	E484K	SNP	Spike
BD_wave-2.185	23287	T	C	23221	29752	S	A575A	SNP_silent	Spike
BD_wave-2.185	23403	A	G	23337	29752	S	D614G	SNP	Spike
BD_wave-2.185	23604	C	A	23538	29752	S	P681H	SNP	Spike
BD_wave-2.185	23948	G	C	23882	29752	S	D796H	SNP	Spike
BD_wave-2.185	24382	C	T	24316	29752	S	S940S	SNP_silent	Spike
BD_wave-2.185	25276	C	A	25210	29752	S	T1238T	SNP_silent	Spike
BD_wave-2.185	26767	T	C	26701	29752	M	I82T	SNP	Membrane
BD_wave-2.185	27887	AACGAACATGAAATT	.	27820	29752	3'UTR	27887	extragenic	NA
BD_wave-2.185	28209	G	T	28128	29752	ORF8	E106*	SNP_stop	ORF8 protein
BD_wave-2.185	28271	A	G	28190	29752	3'UTR	28271	extragenic	NA
BD_wave-2.185	28314	G	T	28233	29752	N	R14L	SNP	Nucleocapsid protein
BD_wave-2.185	28881	GGG	AAC	28800	29752	N	RG203KR	SNP	Nucleocapsid protein
BD_wave-2.185	28896	CTA	.	28814	29752	N	A208	deletion	Nucleocapsid protein
BD_wave-2.185	29769	C	T	29685	29752	3'UTR	29769	extragenic	NA
BD_wave-2.188	241	C	T	241	29821	5'UTR	241	extragenic	NA
BD_wave-2.188	913	C	T	913	29821	NSP2	S36S	SNP_silent	Non-Structural protein 2
BD_wave-2.188	2110	C	T	2110	29821	NSP2	N435N	SNP_silent	Non-Structural protein 2
BD_wave-2.188	3037	C	T	3037	29821	NSP3	F106F	SNP_silent	Predicted phosphoesterase, papain-like proteinase
BD_wave-2.188	3267	C	T	3267	29821	NSP3	T183I	SNP	Predicted phosphoesterase, papain-like proteinase
BD_wave-2.188	4952	A	G	4952	29821	NSP3	R745G	SNP	Predicted phosphoesterase, papain-like proteinase
BD_wave-2.188	5388	C	A	5388	29821	NSP3	A890D	SNP	Predicted phosphoesterase, papain-like proteinase
BD_wave-2.188	5986	C	T	5986	29821	NSP3	F1089F	SNP_silent	Predicted phosphoesterase, papain-like proteinase
BD_wave-2.188	6568	C	T	6568	29821	NSP3	D1283D	SNP_silent	Predicted phosphoesterase, papain-like proteinase
BD_wave-2.188	6954	T	C	6954	29821	NSP3	I1412T	SNP	Predicted phosphoesterase, papain-like proteinase
BD_wave-2.188	10039	C	T	10039	29821	NSP4	T495T	SNP_silent	Transmembrane protein
BD_wave-2.188	11288	TCTGGTTTT	.	11287	29821	NSP6	S106	deletion	Transmembrane protein
BD_wave-2.188	14120	C	T	14111	29821	NSP12b	P218L	SNP	RNA-dependent RNA polymerase, post-ribosomal frameshift
BD_wave-2.188	14408	C	T	14399	29821	NSP12b	P314L	SNP	RNA-dependent RNA polymerase, post-ribosomal frameshift
BD_wave-2.188	14676	C	T	14667	29821	NSP12b	P403P	SNP_silent	RNA-dependent RNA polymerase, post-ribosomal frameshift
BD_wave-2.188	15279	C	T	15270	29821	NSP12b	H604H	SNP_silent	RNA-dependent RNA polymerase, post-ribosomal frameshift
BD_wave-2.188	16176	T	C	16167	29821	NSP12b	T903T	SNP_silent	RNA-dependent RNA polymerase, post-ribosomal frameshift
BD_wave-2.188	21764	ATACATGTCTCTGGGACC	.	21754	29821	S	I68	deletion	Spike
BD_wave-2.188	21989	GTTTA	.	21961	29821	S	G142	deletion_frameshift	Spike
BD_wave-2.188	22896	T	C	22864	29821	S	V445A	SNP	Spike
BD_wave-2.188	23063	A	T	23031	29821	S	N501Y	SNP	Spike
BD_wave-2.188	23271	C	A	23239	29821	S	A570D	SNP	Spike
BD_wave-2.188	23403	A	G	23371	29821	S	D614G	SNP	Spike
BD_wave-2.188	23604	C	A	23572	29821	S	P681H	SNP	Spike
BD_wave-2.188	23709	C	T	23677	29821	S	T716I	SNP	Spike
BD_wave-2.188	24506	T	G	24474	29821	S	S982A	SNP	Spike
BD_wave-2.188	24914	G	C	24882	29821	S	D1118H	SNP	Spike
BD_wave-2.188	26268	G	A	26236	29821	E	E8E	SNP_silent	Envelope
BD_wave-2.188	27972	C	T	27940	29821	ORF8	Q27*	SNP_stop	ORF8 protein
BD_wave-2.188	27996	G	T	27964	29821	ORF8	D35Y	SNP	ORF8 protein
BD_wave-2.188	28048	G	T	28016	29821	ORF8	R52I	SNP	ORF8 protein
BD_wave-2.188	28095	A	T	28063	29821	ORF8	K68*	SNP_stop	ORF8 protein
BD_wave-2.188	28111	A	G	28079	29821	ORF8	Y73C	SNP	ORF8 protein
BD_wave-2.188	28273	A	.	28240	29821	3'UTR	28273	extragenic	NA
BD_wave-2.188	28280	G	C	28247	29821	N	D3H	SNP	Nucleocapsid protein
BD_wave-2.188	28881	GGG	AAC	28848	29821	N	RG203KR	SNP	Nucleocapsid protein
BD_wave-2.188	28977	C	T	28944	29821	N	S235F	SNP	Nucleocapsid protein
BD_wave-2.191	241	C	T	240	29825	5'UTR	241	extragenic	NA
BD_wave-2.191	3037	C	T	3036	29825	NSP3	F106F	SNP_silent	Predicted phosphoesterase, papain-like proteinase
BD_wave-2.191	11287	GTCTGGTTTTAAGCTAAA	.	11285	29825	NSP6	S106	deletion	Transmembrane protein
BD_wave-2.191	14408	C	T	14389	29825	NSP12b	P314L	SNP	RNA-dependent RNA polymerase, post-ribosomal frameshift
BD_wave-2.191	22286	CTTGCTTTA	.	22266	29825	S	L242	deletion	Spike
BD_wave-2.191	23063	A	T	23035	29825	S	N501Y	SNP	Spike
BD_wave-2.191	23403	A	G	23375	29825	S	D614G	SNP	Spike
BD_wave-2.2	241	C	T	211	29836	5'UTR	241	extragenic	NA
BD_wave-2.2	1163	A	T	1133	29836	NSP2	I120F	SNP	Non-Structural protein 2
BD_wave-2.2	2094	C	T	2064	29836	NSP2	S430L	SNP	Non-Structural protein 2
BD_wave-2.2	3037	C	T	3007	29836	NSP3	F106F	SNP_silent	Predicted phosphoesterase, papain-like proteinase
BD_wave-2.2	3052	G	A	3022	29836	NSP3	E111E	SNP_silent	Predicted phosphoesterase, papain-like proteinase
BD_wave-2.2	6640	T	C	6610	29836	NSP3	H1307H	SNP_silent	Predicted phosphoesterase, papain-like proteinase
BD_wave-2.2	9286	C	T	9256	29836	NSP4	N244N	SNP_silent	Transmembrane protein
BD_wave-2.2	9756	G	A	9726	29836	NSP4	R401H	SNP	Transmembrane protein
BD_wave-2.2	14408	C	T	14378	29836	NSP12b	P314L	SNP	RNA-dependent RNA polymerase, post-ribosomal frameshift
BD_wave-2.2	20238	G	T	20208	29836	NSP15	R206S	SNP	endoRNAse
BD_wave-2.2	21034	C	T	21004	29836	NSP16	L126F	SNP	2'-O-ribose methyltransferase
BD_wave-2.2	23403	A	G	23373	29836	S	D614G	SNP	Spike
BD_wave-2.2	23587	G	C	23557	29836	S	Q675H	SNP	Spike
BD_wave-2.2	25904	C	T	25874	29836	ORF3a	S171L	SNP	ORF3a protein
BD_wave-2.2	27327	G	T	27297	29836	ORF6	K42N	SNP	ORF6 protein
BD_wave-2.2	28677	C	T	28647	29836	N	T135I	SNP	Nucleocapsid protein
BD_wave-2.2	28881	GGG	AAC	28851	29836	N	RG203KR	SNP	Nucleocapsid protein
BD_wave-2.201	241	C	T	236	29840	5'UTR	241	extragenic	NA
BD_wave-2.201	913	C	T	908	29840	NSP2	S36S	SNP_silent	Non-Structural protein 2
BD_wave-2.201	1812	C	T	1807	29840	NSP2	A336V	SNP	Non-Structural protein 2
BD_wave-2.201	1989	A	G	1984	29840	NSP2	Q395R	SNP	Non-Structural protein 2
BD_wave-2.201	2110	C	T	2105	29840	NSP2	N435N	SNP_silent	Non-Structural protein 2
BD_wave-2.201	3037	C	T	3032	29840	NSP3	F106F	SNP_silent	Predicted phosphoesterase, papain-like proteinase
BD_wave-2.201	3267	C	T	3262	29840	NSP3	T183I	SNP	Predicted phosphoesterase, papain-like proteinase
BD_wave-2.201	4832	C	T	4827	29840	NSP3	Q704Q	SNP_silent	Predicted phosphoesterase, papain-like proteinase
BD_wave-2.201	5388	C	A	5383	29840	NSP3	A890D	SNP	Predicted phosphoesterase, papain-like proteinase
BD_wave-2.201	5784	C	T	5779	29840	NSP3	T1022I	SNP	Predicted phosphoesterase, papain-like proteinase
BD_wave-2.201	5986	C	T	5981	29840	NSP3	F1089F	SNP_silent	Predicted phosphoesterase, papain-like proteinase
BD_wave-2.201	6954	T	C	6949	29840	NSP3	I1412T	SNP	Predicted phosphoesterase, papain-like proteinase
BD_wave-2.201	8067	C	T	8062	29840	NSP3	T1783I	SNP	Predicted phosphoesterase, papain-like proteinase
BD_wave-2.201	11288	TCTGGTTTT	.	11282	29840	NSP6	S106	deletion	Transmembrane protein
BD_wave-2.201	14120	C	T	14106	29840	NSP12b	P218L	SNP	RNA-dependent RNA polymerase, post-ribosomal frameshift
BD_wave-2.201	14408	C	T	14394	29840	NSP12b	P314L	SNP	RNA-dependent RNA polymerase, post-ribosomal frameshift
BD_wave-2.201	14676	C	T	14662	29840	NSP12b	P403P	SNP_silent	RNA-dependent RNA polymerase, post-ribosomal frameshift
BD_wave-2.201	15279	C	T	15265	29840	NSP12b	H604H	SNP_silent	RNA-dependent RNA polymerase, post-ribosomal frameshift
BD_wave-2.201	16176	T	C	16162	29840	NSP12b	T903T	SNP_silent	RNA-dependent RNA polymerase, post-ribosomal frameshift
BD_wave-2.201	16323	C	T	16309	29840	NSP13	C29C	SNP_silent	Helicase
BD_wave-2.201	21765	TACATG	.	21750	29840	S	H69	deletion	Spike
BD_wave-2.201	21988	TG	.	21967	29840	S	G142	deletion_frameshift	Spike
BD_wave-2.201	21993	A	.	21970	29840	S	Y144	deletion_frameshift	Spike
BD_wave-2.201	23063	A	T	23040	29840	S	N501Y	SNP	Spike
BD_wave-2.201	23271	C	A	23248	29840	S	A570D	SNP	Spike
BD_wave-2.201	23403	A	G	23380	29840	S	D614G	SNP	Spike
BD_wave-2.201	23604	C	A	23581	29840	S	P681H	SNP	Spike
BD_wave-2.201	23709	C	T	23686	29840	S	T716I	SNP	Spike
BD_wave-2.201	24506	T	G	24483	29840	S	S982A	SNP	Spike
BD_wave-2.201	24914	G	C	24891	29840	S	D1118H	SNP	Spike
BD_wave-2.201	26268	G	A	26245	29840	E	E8E	SNP_silent	Envelope
BD_wave-2.201	27849	C	T	27826	29840	ORF7b	L32F	SNP	ORF7b protein
BD_wave-2.201	27972	C	T	27949	29840	ORF8	Q27*	SNP_stop	ORF8 protein
BD_wave-2.201	28048	G	T	28025	29840	ORF8	R52I	SNP	ORF8 protein
BD_wave-2.201	28095	A	T	28072	29840	ORF8	K68*	SNP_stop	ORF8 protein
BD_wave-2.201	28111	A	G	28088	29840	ORF8	Y73C	SNP	ORF8 protein
BD_wave-2.201	28273	A	.	28249	29840	3'UTR	28273	extragenic	NA
BD_wave-2.201	28280	GAT	CTA	28256	29840	N	D3L	SNP	Nucleocapsid protein
BD_wave-2.201	28881	GGG	AAC	28857	29840	N	RG203KR	SNP	Nucleocapsid protein
BD_wave-2.201	28977	C	T	28953	29840	N	S235F	SNP	Nucleocapsid protein
BD_wave-2.202	241	C	T	236	29840	5'UTR	241	extragenic	NA
BD_wave-2.202	487	G	T	482	29840	NSP1	S74S	SNP_silent	Leader protein
BD_wave-2.202	913	C	T	908	29840	NSP2	S36S	SNP_silent	Non-Structural protein 2
BD_wave-2.202	2110	C	T	2105	29840	NSP2	N435N	SNP_silent	Non-Structural protein 2
BD_wave-2.202	3037	C	T	3032	29840	NSP3	F106F	SNP_silent	Predicted phosphoesterase, papain-like proteinase
BD_wave-2.202	3267	C	T	3262	29840	NSP3	T183I	SNP	Predicted phosphoesterase, papain-like proteinase
BD_wave-2.202	5388	C	A	5383	29840	NSP3	A890D	SNP	Predicted phosphoesterase, papain-like proteinase
BD_wave-2.202	5986	C	T	5981	29840	NSP3	F1089F	SNP_silent	Predicted phosphoesterase, papain-like proteinase
BD_wave-2.202	6954	T	C	6949	29840	NSP3	I1412T	SNP	Predicted phosphoesterase, papain-like proteinase
BD_wave-2.202	7826	T	C	7821	29840	NSP3	F1703L	SNP	Predicted phosphoesterase, papain-like proteinase
BD_wave-2.202	11288	TCTGGTTTT	.	11282	29840	NSP6	S106	deletion	Transmembrane protein
BD_wave-2.202	11950	C	T	11936	29840	NSP7	H36H	SNP_silent	Non-Structural protein 7
BD_wave-2.202	14109	A	G	14095	29840	NSP12b	I214M	SNP	RNA-dependent RNA polymerase, post-ribosomal frameshift
BD_wave-2.202	14120	C	T	14106	29840	NSP12b	P218L	SNP	RNA-dependent RNA polymerase, post-ribosomal frameshift
BD_wave-2.202	14408	C	T	14394	29840	NSP12b	P314L	SNP	RNA-dependent RNA polymerase, post-ribosomal frameshift
BD_wave-2.202	14676	C	T	14662	29840	NSP12b	P403P	SNP_silent	RNA-dependent RNA polymerase, post-ribosomal frameshift
BD_wave-2.202	15279	C	T	15265	29840	NSP12b	H604H	SNP_silent	RNA-dependent RNA polymerase, post-ribosomal frameshift
BD_wave-2.202	16176	T	C	16162	29840	NSP12b	T903T	SNP_silent	RNA-dependent RNA polymerase, post-ribosomal frameshift
BD_wave-2.202	21765	TACATG	.	21750	29840	S	H69	deletion	Spike
BD_wave-2.202	21988	TG	.	21967	29840	S	G142	deletion_frameshift	Spike
BD_wave-2.202	21993	A	.	21970	29840	S	Y144	deletion_frameshift	Spike
BD_wave-2.202	23063	A	T	23040	29840	S	N501Y	SNP	Spike
BD_wave-2.202	23271	C	A	23248	29840	S	A570D	SNP	Spike
BD_wave-2.202	23403	A	G	23380	29840	S	D614G	SNP	Spike
BD_wave-2.202	23604	C	A	23581	29840	S	P681H	SNP	Spike
BD_wave-2.202	23709	C	T	23686	29840	S	T716I	SNP	Spike
BD_wave-2.202	24506	T	G	24483	29840	S	S982A	SNP	Spike
BD_wave-2.202	24914	G	C	24891	29840	S	D1118H	SNP	Spike
BD_wave-2.202	25177	G	T	25154	29840	S	K1205N	SNP	Spike
BD_wave-2.202	26268	G	A	26245	29840	E	E8E	SNP_silent	Envelope
BD_wave-2.202	26681	C	T	26658	29840	M	F53F	SNP_silent	Membrane
BD_wave-2.202	27689	C	T	27666	29840	ORF7a	P99L	SNP	ORF7a protein
BD_wave-2.202	27972	C	T	27949	29840	ORF8	Q27*	SNP_stop	ORF8 protein
BD_wave-2.202	28048	G	T	28025	29840	ORF8	R52I	SNP	ORF8 protein
BD_wave-2.202	28095	A	T	28072	29840	ORF8	K68*	SNP_stop	ORF8 protein
BD_wave-2.202	28111	A	G	28088	29840	ORF8	Y73C	SNP	ORF8 protein
BD_wave-2.202	28273	A	.	28249	29840	3'UTR	28273	extragenic	NA
BD_wave-2.202	28280	GAT	CTA	28256	29840	N	D3L	SNP	Nucleocapsid protein
BD_wave-2.202	28873	C	A	28849	29840	N	G200G	SNP_silent	Nucleocapsid protein
BD_wave-2.202	28881	GGG	AAC	28857	29840	N	RG203KR	SNP	Nucleocapsid protein
BD_wave-2.202	28977	C	T	28953	29840	N	S235F	SNP	Nucleocapsid protein
BD_wave-2.202	29736	G	A	29712	29840	3'UTR	29736	extragenic	NA
BD_wave-2.204	241	C	T	235	29839	5'UTR	241	extragenic	NA
BD_wave-2.204	913	C	T	907	29839	NSP2	S36S	SNP_silent	Non-Structural protein 2
BD_wave-2.204	2110	C	T	2104	29839	NSP2	N435N	SNP_silent	Non-Structural protein 2
BD_wave-2.204	3037	C	T	3031	29839	NSP3	F106F	SNP_silent	Predicted phosphoesterase, papain-like proteinase
BD_wave-2.204	3267	C	T	3261	29839	NSP3	T183I	SNP	Predicted phosphoesterase, papain-like proteinase
BD_wave-2.204	5388	C	A	5382	29839	NSP3	A890D	SNP	Predicted phosphoesterase, papain-like proteinase
BD_wave-2.204	5986	C	T	5980	29839	NSP3	F1089F	SNP_silent	Predicted phosphoesterase, papain-like proteinase
BD_wave-2.204	6568	C	T	6562	29839	NSP3	D1283D	SNP_silent	Predicted phosphoesterase, papain-like proteinase
BD_wave-2.204	6954	T	C	6948	29839	NSP3	I1412T	SNP	Predicted phosphoesterase, papain-like proteinase
BD_wave-2.204	11288	TCTGGTTTT	.	11281	29839	NSP6	S106	deletion	Transmembrane protein
BD_wave-2.204	14120	C	T	14105	29839	NSP12b	P218L	SNP	RNA-dependent RNA polymerase, post-ribosomal frameshift
BD_wave-2.204	14408	C	T	14393	29839	NSP12b	P314L	SNP	RNA-dependent RNA polymerase, post-ribosomal frameshift
BD_wave-2.204	14676	C	T	14661	29839	NSP12b	P403P	SNP_silent	RNA-dependent RNA polymerase, post-ribosomal frameshift
BD_wave-2.204	15279	C	T	15264	29839	NSP12b	H604H	SNP_silent	RNA-dependent RNA polymerase, post-ribosomal frameshift
BD_wave-2.204	16176	T	C	16161	29839	NSP12b	T903T	SNP_silent	RNA-dependent RNA polymerase, post-ribosomal frameshift
BD_wave-2.204	21765	TACATG	.	21749	29839	S	H69	deletion	Spike
BD_wave-2.204	21988	TG	.	21966	29839	S	G142	deletion_frameshift	Spike
BD_wave-2.204	21993	A	.	21969	29839	S	Y144	deletion_frameshift	Spike
BD_wave-2.204	22896	T	C	22872	29839	S	V445A	SNP	Spike
BD_wave-2.204	23063	A	T	23039	29839	S	N501Y	SNP	Spike
BD_wave-2.204	23271	C	A	23247	29839	S	A570D	SNP	Spike
BD_wave-2.204	23403	A	G	23379	29839	S	D614G	SNP	Spike
BD_wave-2.204	23604	C	A	23580	29839	S	P681H	SNP	Spike
BD_wave-2.204	23709	C	T	23685	29839	S	T716I	SNP	Spike
BD_wave-2.204	24506	T	G	24482	29839	S	S982A	SNP	Spike
BD_wave-2.204	24914	G	C	24890	29839	S	D1118H	SNP	Spike
BD_wave-2.204	26268	G	A	26244	29839	E	E8E	SNP_silent	Envelope
BD_wave-2.204	27972	C	T	27948	29839	ORF8	Q27*	SNP_stop	ORF8 protein
BD_wave-2.204	27996	G	T	27972	29839	ORF8	D35Y	SNP	ORF8 protein
BD_wave-2.204	28048	G	T	28024	29839	ORF8	R52I	SNP	ORF8 protein
BD_wave-2.204	28095	A	T	28071	29839	ORF8	K68*	SNP_stop	ORF8 protein
BD_wave-2.204	28111	A	G	28087	29839	ORF8	Y73C	SNP	ORF8 protein
BD_wave-2.204	28273	A	.	28248	29839	3'UTR	28273	extragenic	NA
BD_wave-2.204	28280	GAT	CTA	28255	29839	N	D3L	SNP	Nucleocapsid protein
BD_wave-2.204	28881	GGG	AAC	28856	29839	N	RG203KR	SNP	Nucleocapsid protein
BD_wave-2.204	28977	C	T	28952	29839	N	S235F	SNP	Nucleocapsid protein
BD_wave-2.204	29541	C	A	29516	29839	3'UTR	29541	extragenic	NA
BD_wave-2.204	29857	C	T	29832	29839	3'UTR	29857	extragenic	NA
BD_wave-2.205	241	C	T	240	29850	5'UTR	241	extragenic	NA
BD_wave-2.205	913	C	T	912	29850	NSP2	S36S	SNP_silent	Non-Structural protein 2
BD_wave-2.205	2110	C	T	2109	29850	NSP2	N435N	SNP_silent	Non-Structural protein 2
BD_wave-2.205	3037	C	T	3036	29850	NSP3	F106F	SNP_silent	Predicted phosphoesterase, papain-like proteinase
BD_wave-2.205	3267	C	T	3266	29850	NSP3	T183I	SNP	Predicted phosphoesterase, papain-like proteinase
BD_wave-2.205	5388	C	A	5387	29850	NSP3	A890D	SNP	Predicted phosphoesterase, papain-like proteinase
BD_wave-2.205	5986	C	T	5985	29850	NSP3	F1089F	SNP_silent	Predicted phosphoesterase, papain-like proteinase
BD_wave-2.205	6310	C	T	6309	29850	NSP3	S1197S	SNP_silent	Predicted phosphoesterase, papain-like proteinase
BD_wave-2.205	6954	T	C	6953	29850	NSP3	I1412T	SNP	Predicted phosphoesterase, papain-like proteinase
BD_wave-2.205	9693	C	T	9692	29850	NSP4	A380V	SNP	Transmembrane protein
BD_wave-2.205	10193	G	A	10192	29850	NSP5	E47K	SNP	3C-like proteinase
BD_wave-2.205	10450	C	T	10449	29850	NSP5	P132P	SNP_silent	3C-like proteinase
BD_wave-2.205	11288	TCTGGTTTT	.	11286	29850	NSP6	S106	deletion	Transmembrane protein
BD_wave-2.205	14120	C	T	14110	29850	NSP12b	P218L	SNP	RNA-dependent RNA polymerase, post-ribosomal frameshift
BD_wave-2.205	14408	C	T	14398	29850	NSP12b	P314L	SNP	RNA-dependent RNA polymerase, post-ribosomal frameshift
BD_wave-2.205	14676	C	T	14666	29850	NSP12b	P403P	SNP_silent	RNA-dependent RNA polymerase, post-ribosomal frameshift
BD_wave-2.205	15279	C	T	15269	29850	NSP12b	H604H	SNP_silent	RNA-dependent RNA polymerase, post-ribosomal frameshift
BD_wave-2.205	16176	T	C	16166	29850	NSP12b	T903T	SNP_silent	RNA-dependent RNA polymerase, post-ribosomal frameshift
BD_wave-2.205	21765	TACATG	.	21754	29850	S	H69	deletion	Spike
BD_wave-2.205	21988	TG	.	21971	29850	S	G142	deletion_frameshift	Spike
BD_wave-2.205	21993	A	.	21974	29850	S	Y144	deletion_frameshift	Spike
BD_wave-2.205	23063	A	T	23044	29850	S	N501Y	SNP	Spike
BD_wave-2.205	23271	C	A	23252	29850	S	A570D	SNP	Spike
BD_wave-2.205	23403	A	G	23384	29850	S	D614G	SNP	Spike
BD_wave-2.205	23604	C	A	23585	29850	S	P681H	SNP	Spike
BD_wave-2.205	23709	C	T	23690	29850	S	T716I	SNP	Spike
BD_wave-2.205	23854	C	T	23835	29850	S	N764N	SNP_silent	Spike
BD_wave-2.205	24506	T	G	24487	29850	S	S982A	SNP	Spike
BD_wave-2.205	24914	G	C	24895	29850	S	D1118H	SNP	Spike
BD_wave-2.205	26268	G	A	26249	29850	E	E8E	SNP_silent	Envelope
BD_wave-2.205	27972	C	T	27953	29850	ORF8	Q27*	SNP_stop	ORF8 protein
BD_wave-2.205	28048	G	T	28029	29850	ORF8	R52I	SNP	ORF8 protein
BD_wave-2.205	28095	A	T	28076	29850	ORF8	K68*	SNP_stop	ORF8 protein
BD_wave-2.205	28111	A	G	28092	29850	ORF8	Y73C	SNP	ORF8 protein
BD_wave-2.205	28273	A	.	28253	29850	3'UTR	28273	extragenic	NA
BD_wave-2.205	28280	GAT	CTA	28260	29850	N	D3L	SNP	Nucleocapsid protein
BD_wave-2.205	28881	GGG	AAC	28861	29850	N	RG203KR	SNP	Nucleocapsid protein
BD_wave-2.205	28977	C	T	28957	29850	N	S235F	SNP	Nucleocapsid protein
BD_wave-2.207	241	C	T	236	29845	5'UTR	241	extragenic	NA
BD_wave-2.207	913	C	T	908	29845	NSP2	S36S	SNP_silent	Non-Structural protein 2
BD_wave-2.207	2110	C	T	2105	29845	NSP2	N435N	SNP_silent	Non-Structural protein 2
BD_wave-2.207	3037	C	T	3032	29845	NSP3	F106F	SNP_silent	Predicted phosphoesterase, papain-like proteinase
BD_wave-2.207	3267	C	T	3262	29845	NSP3	T183I	SNP	Predicted phosphoesterase, papain-like proteinase
BD_wave-2.207	5388	C	A	5383	29845	NSP3	A890D	SNP	Predicted phosphoesterase, papain-like proteinase
BD_wave-2.207	5986	C	T	5981	29845	NSP3	F1089F	SNP_silent	Predicted phosphoesterase, papain-like proteinase
BD_wave-2.207	6954	T	C	6949	29845	NSP3	I1412T	SNP	Predicted phosphoesterase, papain-like proteinase
BD_wave-2.207	11288	TCTGGTTTT	.	11282	29845	NSP6	S106	deletion	Transmembrane protein
BD_wave-2.207	14120	C	T	14106	29845	NSP12b	P218L	SNP	RNA-dependent RNA polymerase, post-ribosomal frameshift
BD_wave-2.207	14408	C	T	14394	29845	NSP12b	P314L	SNP	RNA-dependent RNA polymerase, post-ribosomal frameshift
BD_wave-2.207	14676	C	T	14662	29845	NSP12b	P403P	SNP_silent	RNA-dependent RNA polymerase, post-ribosomal frameshift
BD_wave-2.207	15279	C	T	15265	29845	NSP12b	H604H	SNP_silent	RNA-dependent RNA polymerase, post-ribosomal frameshift
BD_wave-2.207	16176	T	C	16162	29845	NSP12b	T903T	SNP_silent	RNA-dependent RNA polymerase, post-ribosomal frameshift
BD_wave-2.207	17443	G	T	17429	29845	NSP13	A403S	SNP	Helicase
BD_wave-2.207	21765	TACATG	.	21750	29845	S	H69	deletion	Spike
BD_wave-2.207	21988	TG	.	21967	29845	S	G142	deletion_frameshift	Spike
BD_wave-2.207	21993	A	.	21970	29845	S	Y144	deletion_frameshift	Spike
BD_wave-2.207	23063	A	T	23040	29845	S	N501Y	SNP	Spike
BD_wave-2.207	23271	C	A	23248	29845	S	A570D	SNP	Spike
BD_wave-2.207	23403	A	G	23380	29845	S	D614G	SNP	Spike
BD_wave-2.207	23604	C	A	23581	29845	S	P681H	SNP	Spike
BD_wave-2.207	23709	C	T	23686	29845	S	T716I	SNP	Spike
BD_wave-2.207	24055	T	C	24032	29845	S	A831A	SNP_silent	Spike
BD_wave-2.207	24506	T	G	24483	29845	S	S982A	SNP	Spike
BD_wave-2.207	24914	G	C	24891	29845	S	D1118H	SNP	Spike
BD_wave-2.207	25904	C	T	25881	29845	ORF3a	S171L	SNP	ORF3a protein
BD_wave-2.207	26268	G	A	26245	29845	E	E8E	SNP_silent	Envelope
BD_wave-2.207	27972	C	T	27949	29845	ORF8	Q27*	SNP_stop	ORF8 protein
BD_wave-2.207	28048	G	T	28025	29845	ORF8	R52I	SNP	ORF8 protein
BD_wave-2.207	28095	A	T	28072	29845	ORF8	K68*	SNP_stop	ORF8 protein
BD_wave-2.207	28111	A	G	28088	29845	ORF8	Y73C	SNP	ORF8 protein
BD_wave-2.207	28273	A	.	28249	29845	3'UTR	28273	extragenic	NA
BD_wave-2.207	28280	GAT	CTA	28256	29845	N	D3L	SNP	Nucleocapsid protein
BD_wave-2.207	28881	GGG	AAC	28857	29845	N	RG203KR	SNP	Nucleocapsid protein
BD_wave-2.207	28977	C	T	28953	29845	N	S235F	SNP	Nucleocapsid protein
BD_wave-2.208	241	C	T	228	29811	5'UTR	241	extragenic	NA
BD_wave-2.208	1912	C	T	1899	29811	NSP2	S369S	SNP_silent	Non-Structural protein 2
BD_wave-2.208	3037	C	T	3024	29811	NSP3	F106F	SNP_silent	Predicted phosphoesterase, papain-like proteinase
BD_wave-2.208	3852	A	T	3839	29811	NSP3	E378V	SNP	Predicted phosphoesterase, papain-like proteinase
BD_wave-2.208	7798	G	T	7785	29811	NSP3	K1693N	SNP	Predicted phosphoesterase, papain-like proteinase
BD_wave-2.208	9891	C	T	9878	29811	NSP4	A446V	SNP	Transmembrane protein
BD_wave-2.208	10116	C	T	10103	29811	NSP5	T21I	SNP	3C-like proteinase
BD_wave-2.208	11288	TCTGGTTTT	.	11274	29811	NSP6	S106	deletion	Transmembrane protein
BD_wave-2.208	14408	C	T	14386	29811	NSP12b	P314L	SNP	RNA-dependent RNA polymerase, post-ribosomal frameshift
BD_wave-2.208	18606	C	T	18584	29811	NSP14	G189G	SNP_silent	3'-to-5' exonuclease
BD_wave-2.208	20578	G	A	20556	29811	NSP15	V320M	SNP	endoRNAse
BD_wave-2.208	21846	C	T	21824	29811	S	T95I	SNP	Spike
BD_wave-2.208	21993	ATT	.	21970	29811	S	Y145	deletion	Spike
BD_wave-2.208	23012	G	A	22987	29811	S	E484K	SNP	Spike
BD_wave-2.208	23287	T	C	23262	29811	S	A575A	SNP_silent	Spike
BD_wave-2.208	23403	A	G	23378	29811	S	D614G	SNP	Spike
BD_wave-2.208	23604	C	A	23579	29811	S	P681H	SNP	Spike
BD_wave-2.208	23948	G	C	23923	29811	S	D796H	SNP	Spike
BD_wave-2.208	24382	C	T	24357	29811	S	S940S	SNP_silent	Spike
BD_wave-2.208	25276	C	A	25251	29811	S	T1238T	SNP_silent	Spike
BD_wave-2.208	26767	T	C	26742	29811	M	I82T	SNP	Membrane
BD_wave-2.208	27887	AACGAACATGAAATT	.	27861	29811	3'UTR	27887	extragenic	NA
BD_wave-2.208	28881	GGG	AAC	28841	29811	N	RG203KR	SNP	Nucleocapsid protein
BD_wave-2.208	28896	CTA	.	28855	29811	N	A208	deletion	Nucleocapsid protein
BD_wave-2.208	29769	C	T	29726	29811	3'UTR	29769	extragenic	NA
BD_wave-2.209	241	C	T	239	29846	5'UTR	241	extragenic	NA
BD_wave-2.209	487	G	T	485	29846	NSP1	S74S	SNP_silent	Leader protein
BD_wave-2.209	913	C	T	911	29846	NSP2	S36S	SNP_silent	Non-Structural protein 2
BD_wave-2.209	2110	C	T	2108	29846	NSP2	N435N	SNP_silent	Non-Structural protein 2
BD_wave-2.209	3037	C	T	3035	29846	NSP3	F106F	SNP_silent	Predicted phosphoesterase, papain-like proteinase
BD_wave-2.209	3267	C	T	3265	29846	NSP3	T183I	SNP	Predicted phosphoesterase, papain-like proteinase
BD_wave-2.209	5388	C	A	5386	29846	NSP3	A890D	SNP	Predicted phosphoesterase, papain-like proteinase
BD_wave-2.209	5986	C	T	5984	29846	NSP3	F1089F	SNP_silent	Predicted phosphoesterase, papain-like proteinase
BD_wave-2.209	6954	T	C	6952	29846	NSP3	I1412T	SNP	Predicted phosphoesterase, papain-like proteinase
BD_wave-2.209	11288	TCTGGTTTT	.	11285	29846	NSP6	S106	deletion	Transmembrane protein
BD_wave-2.209	11950	C	T	11939	29846	NSP7	H36H	SNP_silent	Non-Structural protein 7
BD_wave-2.209	14120	C	T	14109	29846	NSP12b	P218L	SNP	RNA-dependent RNA polymerase, post-ribosomal frameshift
BD_wave-2.209	14408	C	T	14397	29846	NSP12b	P314L	SNP	RNA-dependent RNA polymerase, post-ribosomal frameshift
BD_wave-2.209	14676	C	T	14665	29846	NSP12b	P403P	SNP_silent	RNA-dependent RNA polymerase, post-ribosomal frameshift
BD_wave-2.209	15279	C	T	15268	29846	NSP12b	H604H	SNP_silent	RNA-dependent RNA polymerase, post-ribosomal frameshift
BD_wave-2.209	16176	T	C	16165	29846	NSP12b	T903T	SNP_silent	RNA-dependent RNA polymerase, post-ribosomal frameshift
BD_wave-2.209	21765	TACATG	.	21753	29846	S	H69	deletion	Spike
BD_wave-2.209	21988	TG	.	21970	29846	S	G142	deletion_frameshift	Spike
BD_wave-2.209	21993	A	.	21973	29846	S	Y144	deletion_frameshift	Spike
BD_wave-2.209	23063	A	T	23043	29846	S	N501Y	SNP	Spike
BD_wave-2.209	23271	C	A	23251	29846	S	A570D	SNP	Spike
BD_wave-2.209	23403	A	G	23383	29846	S	D614G	SNP	Spike
BD_wave-2.209	23604	C	A	23584	29846	S	P681H	SNP	Spike
BD_wave-2.209	23709	C	T	23689	29846	S	T716I	SNP	Spike
BD_wave-2.209	23900	G	C	23880	29846	S	E780Q	SNP	Spike
BD_wave-2.209	24506	T	G	24486	29846	S	S982A	SNP	Spike
BD_wave-2.209	24914	G	C	24894	29846	S	D1118H	SNP	Spike
BD_wave-2.209	26268	G	A	26248	29846	E	E8E	SNP_silent	Envelope
BD_wave-2.209	27689	C	T	27669	29846	ORF7a	P99L	SNP	ORF7a protein
BD_wave-2.209	27972	C	T	27952	29846	ORF8	Q27*	SNP_stop	ORF8 protein
BD_wave-2.209	28048	G	T	28028	29846	ORF8	R52I	SNP	ORF8 protein
BD_wave-2.209	28095	A	T	28075	29846	ORF8	K68*	SNP_stop	ORF8 protein
BD_wave-2.209	28111	A	G	28091	29846	ORF8	Y73C	SNP	ORF8 protein
BD_wave-2.209	28273	A	.	28252	29846	3'UTR	28273	extragenic	NA
BD_wave-2.209	28280	GAT	CTA	28259	29846	N	D3L	SNP	Nucleocapsid protein
BD_wave-2.209	28881	GGG	AAC	28860	29846	N	RG203KR	SNP	Nucleocapsid protein
BD_wave-2.209	28977	C	T	28956	29846	N	S235F	SNP	Nucleocapsid protein
BD_wave-2.217	241	C	T	218	29812	5'UTR	241	extragenic	NA
BD_wave-2.217	1059	C	T	1036	29812	NSP2	T85I	SNP	Non-Structural protein 2
BD_wave-2.217	2692	A	T	2669	29812	NSP2	T629T	SNP_silent	Non-Structural protein 2
BD_wave-2.217	3037	C	T	3014	29812	NSP3	F106F	SNP_silent	Predicted phosphoesterase, papain-like proteinase
BD_wave-2.217	5230	G	T	5207	29812	NSP3	K837N	SNP	Predicted phosphoesterase, papain-like proteinase
BD_wave-2.217	5292	T	.	5268	29812	NSP3	L858	deletion_frameshift	Predicted phosphoesterase, papain-like proteinase
BD_wave-2.217	6402	C	T	6378	29812	NSP3	P1228L	SNP	Predicted phosphoesterase, papain-like proteinase
BD_wave-2.217	10323	A	G	10299	29812	NSP5	K90R	SNP	3C-like proteinase
BD_wave-2.217	10396	G	T	10372	29812	NSP5	V114V	SNP_silent	3C-like proteinase
BD_wave-2.217	10615	C	T	10591	29812	NSP5	D187D	SNP_silent	3C-like proteinase
BD_wave-2.217	11288	TCTGGTTTT	.	11263	29812	NSP6	S106	deletion	Transmembrane protein
BD_wave-2.217	14408	C	T	14375	29812	NSP12b	P314L	SNP	RNA-dependent RNA polymerase, post-ribosomal frameshift
BD_wave-2.217	16687	A	G	16654	29812	NSP13	I151V	SNP	Helicase
BD_wave-2.217	21801	A	C	21768	29812	S	D80A	SNP	Spike
BD_wave-2.217	22206	A	G	22173	29812	S	D215G	SNP	Spike
BD_wave-2.217	22286	CTTGCTTTA	.	22252	29812	S	L242	deletion	Spike
BD_wave-2.217	22813	G	T	22771	29812	S	K417N	SNP	Spike
BD_wave-2.217	23012	G	A	22970	29812	S	E484K	SNP	Spike
BD_wave-2.217	23403	A	G	23361	29812	S	D614G	SNP	Spike
BD_wave-2.217	23664	C	T	23622	29812	S	A701V	SNP	Spike
BD_wave-2.217	25563	G	T	25521	29812	ORF3a	Q57H	SNP	ORF3a protein
BD_wave-2.217	25904	C	T	25862	29812	ORF3a	S171L	SNP	ORF3a protein
BD_wave-2.217	26456	C	T	26414	29812	E	P71L	SNP	Envelope
BD_wave-2.217	28253	C	T	28211	29812	ORF8	F120F	SNP_silent	ORF8 protein
BD_wave-2.217	28887	C	T	28845	29812	N	T205I	SNP	Nucleocapsid protein
BD_wave-2.230	241	C	T	187	29752	5'UTR	241	extragenic	NA
BD_wave-2.230	1878	C	T	1824	29752	NSP2	S358L	SNP	Non-Structural protein 2
BD_wave-2.230	3037	C	T	2983	29752	NSP3	F106F	SNP_silent	Predicted phosphoesterase, papain-like proteinase
BD_wave-2.230	3483	G	T	3429	29752	NSP3	G255V	SNP	Predicted phosphoesterase, papain-like proteinase
BD_wave-2.230	3852	A	T	3798	29752	NSP3	E378V	SNP	Predicted phosphoesterase, papain-like proteinase
BD_wave-2.230	3961	C	T	3907	29752	NSP3	I414I	SNP_silent	Predicted phosphoesterase, papain-like proteinase
BD_wave-2.230	7798	G	T	7744	29752	NSP3	K1693N	SNP	Predicted phosphoesterase, papain-like proteinase
BD_wave-2.230	9072	C	T	9018	29752	NSP4	T173I	SNP	Transmembrane protein
BD_wave-2.230	9891	C	T	9837	29752	NSP4	A446V	SNP	Transmembrane protein
BD_wave-2.230	10116	C	T	10062	29752	NSP5	T21I	SNP	3C-like proteinase
BD_wave-2.230	11288	TCTGGTTTT	.	11233	29752	NSP6	S106	deletion	Transmembrane protein
BD_wave-2.230	14408	C	T	14345	29752	NSP12b	P314L	SNP	RNA-dependent RNA polymerase, post-ribosomal frameshift
BD_wave-2.230	20578	G	A	20515	29752	NSP15	V320M	SNP	endoRNAse
BD_wave-2.230	21204	G	T	21141	29752	NSP16	K182N	SNP	2'-O-ribose methyltransferase
BD_wave-2.230	21846	C	T	21783	29752	S	T95I	SNP	Spike
BD_wave-2.230	21993	ATT	.	21929	29752	S	Y145	deletion	Spike
BD_wave-2.230	22021	G	T	21955	29752	S	M153I	SNP	Spike
BD_wave-2.230	23012	G	A	22946	29752	S	E484K	SNP	Spike
BD_wave-2.230	23287	T	C	23221	29752	S	A575A	SNP_silent	Spike
BD_wave-2.230	23403	A	G	23337	29752	S	D614G	SNP	Spike
BD_wave-2.230	23604	C	A	23538	29752	S	P681H	SNP	Spike
BD_wave-2.230	23948	G	C	23882	29752	S	D796H	SNP	Spike
BD_wave-2.230	24382	C	T	24316	29752	S	S940S	SNP_silent	Spike
BD_wave-2.230	25276	C	A	25210	29752	S	T1238T	SNP_silent	Spike
BD_wave-2.230	25579	A	T	25513	29752	ORF3a	I63L	SNP	ORF3a protein
BD_wave-2.230	26767	T	C	26701	29752	M	I82T	SNP	Membrane
BD_wave-2.230	27887	AACGAACATGAAATT	.	27820	29752	3'UTR	27887	extragenic	NA
BD_wave-2.230	28209	G	T	28128	29752	ORF8	E106*	SNP_stop	ORF8 protein
BD_wave-2.230	28271	A	G	28190	29752	3'UTR	28271	extragenic	NA
BD_wave-2.230	28881	GGG	AAC	28800	29752	N	RG203KR	SNP	Nucleocapsid protein
BD_wave-2.230	28896	CTA	.	28814	29752	N	A208	deletion	Nucleocapsid protein
BD_wave-2.230	29769	C	T	29685	29752	3'UTR	29769	extragenic	NA
BD_wave-2.236	241	C	T	187	29752	5'UTR	241	extragenic	NA
BD_wave-2.236	1878	C	T	1824	29752	NSP2	S358L	SNP	Non-Structural protein 2
BD_wave-2.236	1912	C	T	1858	29752	NSP2	S369S	SNP_silent	Non-Structural protein 2
BD_wave-2.236	3037	C	T	2983	29752	NSP3	F106F	SNP_silent	Predicted phosphoesterase, papain-like proteinase
BD_wave-2.236	3852	A	T	3798	29752	NSP3	E378V	SNP	Predicted phosphoesterase, papain-like proteinase
BD_wave-2.236	3961	C	T	3907	29752	NSP3	I414I	SNP_silent	Predicted phosphoesterase, papain-like proteinase
BD_wave-2.236	7798	G	T	7744	29752	NSP3	K1693N	SNP	Predicted phosphoesterase, papain-like proteinase
BD_wave-2.236	9072	C	T	9018	29752	NSP4	T173I	SNP	Transmembrane protein
BD_wave-2.236	9891	C	T	9837	29752	NSP4	A446V	SNP	Transmembrane protein
BD_wave-2.236	10116	C	T	10062	29752	NSP5	T21I	SNP	3C-like proteinase
BD_wave-2.236	11288	TCTGGTTTT	.	11233	29752	NSP6	S106	deletion	Transmembrane protein
BD_wave-2.236	14408	C	T	14345	29752	NSP12b	P314L	SNP	RNA-dependent RNA polymerase, post-ribosomal frameshift
BD_wave-2.236	14620	A	G	14557	29752	NSP12b	T385A	SNP	RNA-dependent RNA polymerase, post-ribosomal frameshift
BD_wave-2.236	20578	G	A	20515	29752	NSP15	V320M	SNP	endoRNAse
BD_wave-2.236	21204	G	T	21141	29752	NSP16	K182N	SNP	2'-O-ribose methyltransferase
BD_wave-2.236	21846	C	T	21783	29752	S	T95I	SNP	Spike
BD_wave-2.236	21993	ATT	.	21929	29752	S	Y145	deletion	Spike
BD_wave-2.236	23012	G	A	22946	29752	S	E484K	SNP	Spike
BD_wave-2.236	23287	T	C	23221	29752	S	A575A	SNP_silent	Spike
BD_wave-2.236	23403	A	G	23337	29752	S	D614G	SNP	Spike
BD_wave-2.236	23604	C	A	23538	29752	S	P681H	SNP	Spike
BD_wave-2.236	23948	G	C	23882	29752	S	D796H	SNP	Spike
BD_wave-2.236	24382	C	T	24316	29752	S	S940S	SNP_silent	Spike
BD_wave-2.236	24400	A	G	24334	29752	S	G946G	SNP_silent	Spike
BD_wave-2.236	25276	C	A	25210	29752	S	T1238T	SNP_silent	Spike
BD_wave-2.236	26767	T	C	26701	29752	M	I82T	SNP	Membrane
BD_wave-2.236	27887	AACGAACATGAAATT	.	27820	29752	3'UTR	27887	extragenic	NA
BD_wave-2.236	28209	G	T	28128	29752	ORF8	E106*	SNP_stop	ORF8 protein
BD_wave-2.236	28271	A	G	28190	29752	3'UTR	28271	extragenic	NA
BD_wave-2.236	28881	GGG	AAC	28800	29752	N	RG203KR	SNP	Nucleocapsid protein
BD_wave-2.236	28896	CTA	.	28814	29752	N	A208	deletion	Nucleocapsid protein
BD_wave-2.236	29769	C	T	29685	29752	3'UTR	29769	extragenic	NA
BD_wave-2.239	241	C	T	187	29763	5'UTR	241	extragenic	NA
BD_wave-2.239	913	C	T	859	29763	NSP2	S36S	SNP_silent	Non-Structural protein 2
BD_wave-2.239	2110	C	T	2056	29763	NSP2	N435N	SNP_silent	Non-Structural protein 2
BD_wave-2.239	3037	C	T	2983	29763	NSP3	F106F	SNP_silent	Predicted phosphoesterase, papain-like proteinase
BD_wave-2.239	3267	C	T	3213	29763	NSP3	T183I	SNP	Predicted phosphoesterase, papain-like proteinase
BD_wave-2.239	5388	C	A	5334	29763	NSP3	A890D	SNP	Predicted phosphoesterase, papain-like proteinase
BD_wave-2.239	5986	C	T	5932	29763	NSP3	F1089F	SNP_silent	Predicted phosphoesterase, papain-like proteinase
BD_wave-2.239	6954	T	C	6900	29763	NSP3	I1412T	SNP	Predicted phosphoesterase, papain-like proteinase
BD_wave-2.239	10193	G	A	10139	29763	NSP5	E47K	SNP	3C-like proteinase
BD_wave-2.239	11288	TCTGGTTTT	.	11233	29763	NSP6	S106	deletion	Transmembrane protein
BD_wave-2.239	14120	C	T	14057	29763	NSP12b	P218L	SNP	RNA-dependent RNA polymerase, post-ribosomal frameshift
BD_wave-2.239	14408	C	T	14345	29763	NSP12b	P314L	SNP	RNA-dependent RNA polymerase, post-ribosomal frameshift
BD_wave-2.239	14676	C	T	14613	29763	NSP12b	P403P	SNP_silent	RNA-dependent RNA polymerase, post-ribosomal frameshift
BD_wave-2.239	15279	C	T	15216	29763	NSP12b	H604H	SNP_silent	RNA-dependent RNA polymerase, post-ribosomal frameshift
BD_wave-2.239	16176	T	C	16113	29763	NSP12b	T903T	SNP_silent	RNA-dependent RNA polymerase, post-ribosomal frameshift
BD_wave-2.239	21765	TACATG	.	21701	29763	S	H69	deletion	Spike
BD_wave-2.239	21988	TG	.	21918	29763	S	G142	deletion_frameshift	Spike
BD_wave-2.239	21993	A	.	21921	29763	S	Y144	deletion_frameshift	Spike
BD_wave-2.239	23063	A	T	22991	29763	S	N501Y	SNP	Spike
BD_wave-2.239	23271	C	A	23199	29763	S	A570D	SNP	Spike
BD_wave-2.239	23403	A	G	23331	29763	S	D614G	SNP	Spike
BD_wave-2.239	23604	C	A	23532	29763	S	P681H	SNP	Spike
BD_wave-2.239	23709	C	T	23637	29763	S	T716I	SNP	Spike
BD_wave-2.239	23854	C	T	23782	29763	S	N764N	SNP_silent	Spike
BD_wave-2.239	24506	T	G	24434	29763	S	S982A	SNP	Spike
BD_wave-2.239	24914	G	C	24842	29763	S	D1118H	SNP	Spike
BD_wave-2.239	26268	G	A	26196	29763	E	E8E	SNP_silent	Envelope
BD_wave-2.239	27972	C	T	27900	29763	ORF8	Q27*	SNP_stop	ORF8 protein
BD_wave-2.239	28048	G	T	27976	29763	ORF8	R52I	SNP	ORF8 protein
BD_wave-2.239	28095	A	T	28023	29763	ORF8	K68*	SNP_stop	ORF8 protein
BD_wave-2.239	28111	A	G	28039	29763	ORF8	Y73C	SNP	ORF8 protein
BD_wave-2.239	28273	A	.	28200	29763	3'UTR	28273	extragenic	NA
BD_wave-2.239	28280	GAT	CTA	28207	29763	N	D3L	SNP	Nucleocapsid protein
BD_wave-2.239	28881	GGG	AAC	28808	29763	N	RG203KR	SNP	Nucleocapsid protein
BD_wave-2.239	28977	C	T	28904	29763	N	S235F	SNP	Nucleocapsid protein
BD_wave-2.24	241	C	T	240	29832	5'UTR	241	extragenic	NA
BD_wave-2.24	913	C	T	912	29832	NSP2	S36S	SNP_silent	Non-Structural protein 2
BD_wave-2.24	2110	C	T	2109	29832	NSP2	N435N	SNP_silent	Non-Structural protein 2
BD_wave-2.24	3037	C	T	3036	29832	NSP3	F106F	SNP_silent	Predicted phosphoesterase, papain-like proteinase
BD_wave-2.24	3267	C	T	3266	29832	NSP3	T183I	SNP	Predicted phosphoesterase, papain-like proteinase
BD_wave-2.24	5388	C	A	5387	29832	NSP3	A890D	SNP	Predicted phosphoesterase, papain-like proteinase
BD_wave-2.24	5986	C	T	5985	29832	NSP3	F1089F	SNP_silent	Predicted phosphoesterase, papain-like proteinase
BD_wave-2.24	6954	T	C	6953	29832	NSP3	I1412T	SNP	Predicted phosphoesterase, papain-like proteinase
BD_wave-2.24	11288	TCTGGTTTT	.	11286	29832	NSP6	S106	deletion	Transmembrane protein
BD_wave-2.24	14120	C	T	14110	29832	NSP12b	P218L	SNP	RNA-dependent RNA polymerase, post-ribosomal frameshift
BD_wave-2.24	14408	C	T	14398	29832	NSP12b	P314L	SNP	RNA-dependent RNA polymerase, post-ribosomal frameshift
BD_wave-2.24	14676	C	T	14666	29832	NSP12b	P403P	SNP_silent	RNA-dependent RNA polymerase, post-ribosomal frameshift
BD_wave-2.24	15279	C	T	15269	29832	NSP12b	H604H	SNP_silent	RNA-dependent RNA polymerase, post-ribosomal frameshift
BD_wave-2.24	16176	T	C	16166	29832	NSP12b	T903T	SNP_silent	RNA-dependent RNA polymerase, post-ribosomal frameshift
BD_wave-2.24	21765	TACATG	.	21754	29832	S	H69	deletion	Spike
BD_wave-2.24	21989	GTTTA	.	21972	29832	S	G142	deletion_frameshift	Spike
BD_wave-2.24	23063	A	T	23042	29832	S	N501Y	SNP	Spike
BD_wave-2.24	23271	C	A	23250	29832	S	A570D	SNP	Spike
BD_wave-2.24	23403	A	G	23382	29832	S	D614G	SNP	Spike
BD_wave-2.24	23604	C	A	23583	29832	S	P681H	SNP	Spike
BD_wave-2.24	23709	C	T	23688	29832	S	T716I	SNP	Spike
BD_wave-2.24	24506	T	G	24485	29832	S	S982A	SNP	Spike
BD_wave-2.24	24914	G	C	24893	29832	S	D1118H	SNP	Spike
BD_wave-2.24	26428	G	T	26407	29832	E	V62F	SNP	Envelope
BD_wave-2.24	27972	C	T	27951	29832	ORF8	Q27*	SNP_stop	ORF8 protein
BD_wave-2.24	28048	G	T	28027	29832	ORF8	R52I	SNP	ORF8 protein
BD_wave-2.24	28095	A	T	28074	29832	ORF8	K68*	SNP_stop	ORF8 protein
BD_wave-2.24	28111	A	G	28090	29832	ORF8	Y73C	SNP	ORF8 protein
BD_wave-2.24	28273	A	.	28251	29832	3'UTR	28273	extragenic	NA
BD_wave-2.24	28280	GAT	CTA	28258	29832	N	D3L	SNP	Nucleocapsid protein
BD_wave-2.24	28395	G	T	28373	29832	N	R41L	SNP	Nucleocapsid protein
BD_wave-2.24	28881	GGG	AAC	28859	29832	N	RG203KR	SNP	Nucleocapsid protein
BD_wave-2.24	28977	C	T	28955	29832	N	S235F	SNP	Nucleocapsid protein
BD_wave-2.24	29027	G	T	29005	29832	N	A252S	SNP	Nucleocapsid protein
BD_wave-2.268	241	C	T	187	29752	5'UTR	241	extragenic	NA
BD_wave-2.268	1878	C	T	1824	29752	NSP2	S358L	SNP	Non-Structural protein 2
BD_wave-2.268	1912	C	T	1858	29752	NSP2	S369S	SNP_silent	Non-Structural protein 2
BD_wave-2.268	3037	C	T	2983	29752	NSP3	F106F	SNP_silent	Predicted phosphoesterase, papain-like proteinase
BD_wave-2.268	3852	A	T	3798	29752	NSP3	E378V	SNP	Predicted phosphoesterase, papain-like proteinase
BD_wave-2.268	3961	C	T	3907	29752	NSP3	I414I	SNP_silent	Predicted phosphoesterase, papain-like proteinase
BD_wave-2.268	7798	G	T	7744	29752	NSP3	K1693N	SNP	Predicted phosphoesterase, papain-like proteinase
BD_wave-2.268	9072	C	T	9018	29752	NSP4	T173I	SNP	Transmembrane protein
BD_wave-2.268	9891	C	T	9837	29752	NSP4	A446V	SNP	Transmembrane protein
BD_wave-2.268	10116	C	T	10062	29752	NSP5	T21I	SNP	3C-like proteinase
BD_wave-2.268	11288	TCTGGTTTT	.	11233	29752	NSP6	S106	deletion	Transmembrane protein
BD_wave-2.268	14408	C	T	14345	29752	NSP12b	P314L	SNP	RNA-dependent RNA polymerase, post-ribosomal frameshift
BD_wave-2.268	20578	G	A	20515	29752	NSP15	V320M	SNP	endoRNAse
BD_wave-2.268	21204	G	T	21141	29752	NSP16	K182N	SNP	2'-O-ribose methyltransferase
BD_wave-2.268	21846	C	T	21783	29752	S	T95I	SNP	Spike
BD_wave-2.268	21993	ATT	.	21929	29752	S	Y145	deletion	Spike
BD_wave-2.268	23012	G	A	22946	29752	S	E484K	SNP	Spike
BD_wave-2.268	23287	T	C	23221	29752	S	A575A	SNP_silent	Spike
BD_wave-2.268	23403	A	G	23337	29752	S	D614G	SNP	Spike
BD_wave-2.268	23604	C	A	23538	29752	S	P681H	SNP	Spike
BD_wave-2.268	23948	G	C	23882	29752	S	D796H	SNP	Spike
BD_wave-2.268	24382	C	T	24316	29752	S	S940S	SNP_silent	Spike
BD_wave-2.268	25276	C	A	25210	29752	S	T1238T	SNP_silent	Spike
BD_wave-2.268	26767	T	C	26701	29752	M	I82T	SNP	Membrane
BD_wave-2.268	27887	AACGAACATGAAATT	.	27820	29752	3'UTR	27887	extragenic	NA
BD_wave-2.268	28209	G	T	28128	29752	ORF8	E106*	SNP_stop	ORF8 protein
BD_wave-2.268	28271	A	G	28190	29752	3'UTR	28271	extragenic	NA
BD_wave-2.268	28881	GGG	AAC	28800	29752	N	RG203KR	SNP	Nucleocapsid protein
BD_wave-2.268	28896	CTA	.	28814	29752	N	A208	deletion	Nucleocapsid protein
BD_wave-2.268	29769	C	T	29685	29752	3'UTR	29769	extragenic	NA
BD_wave-2.270	241	C	T	224	29800	5'UTR	241	extragenic	NA
BD_wave-2.270	913	C	T	896	29800	NSP2	S36S	SNP_silent	Non-Structural protein 2
BD_wave-2.270	3037	C	T	3020	29800	NSP3	F106F	SNP_silent	Predicted phosphoesterase, papain-like proteinase
BD_wave-2.270	3267	C	T	3250	29800	NSP3	T183I	SNP	Predicted phosphoesterase, papain-like proteinase
BD_wave-2.270	5388	C	A	5371	29800	NSP3	A890D	SNP	Predicted phosphoesterase, papain-like proteinase
BD_wave-2.270	5986	C	T	5969	29800	NSP3	F1089F	SNP_silent	Predicted phosphoesterase, papain-like proteinase
BD_wave-2.270	6954	T	C	6937	29800	NSP3	I1412T	SNP	Predicted phosphoesterase, papain-like proteinase
BD_wave-2.270	8748	C	T	8731	29800	NSP4	A65V	SNP	Transmembrane protein
BD_wave-2.270	8950	C	T	8933	29800	NSP4	I132I	SNP_silent	Transmembrane protein
BD_wave-2.270	11288	TCTGGTTTT	.	11270	29800	NSP6	S106	deletion	Transmembrane protein
BD_wave-2.270	12076	C	T	12050	29800	NSP7	N78N	SNP_silent	Non-Structural protein 7
BD_wave-2.270	13446	C	T	13420	29800	NSP12a	A2V	SNP	RNA-dependent RNA polymerase, pre-ribosomal frameshift
BD_wave-2.270	14408	C	T	14382	29800	NSP12b	P314L	SNP	RNA-dependent RNA polymerase, post-ribosomal frameshift
BD_wave-2.270	14676	C	T	14650	29800	NSP12b	P403P	SNP_silent	RNA-dependent RNA polymerase, post-ribosomal frameshift
BD_wave-2.270	15279	C	T	15253	29800	NSP12b	H604H	SNP_silent	RNA-dependent RNA polymerase, post-ribosomal frameshift
BD_wave-2.270	16176	T	C	16150	29800	NSP12b	T903T	SNP_silent	RNA-dependent RNA polymerase, post-ribosomal frameshift
BD_wave-2.270	21234	C	T	21208	29800	NSP16	A192A	SNP_silent	2'-O-ribose methyltransferase
BD_wave-2.270	21575	C	T	21549	29800	S	L5F	SNP	Spike
BD_wave-2.270	21765	TACATG	.	21738	29800	S	H69	deletion	Spike
BD_wave-2.270	21993	ATT	.	21960	29800	S	Y145	deletion	Spike
BD_wave-2.270	23063	A	T	23028	29800	S	N501Y	SNP	Spike
BD_wave-2.270	23271	C	A	23236	29800	S	A570D	SNP	Spike
BD_wave-2.270	23403	A	G	23368	29800	S	D614G	SNP	Spike
BD_wave-2.270	23604	C	A	23569	29800	S	P681H	SNP	Spike
BD_wave-2.270	23709	C	T	23674	29800	S	T716I	SNP	Spike
BD_wave-2.270	24506	T	G	24471	29800	S	S982A	SNP	Spike
BD_wave-2.270	24914	G	C	24879	29800	S	D1118H	SNP	Spike
BD_wave-2.270	25844	C	T	25809	29800	ORF3a	T151I	SNP	ORF3a protein
BD_wave-2.270	27577	C	T	27542	29800	ORF7a	Q62*	SNP_stop	ORF7a protein
BD_wave-2.270	27972	C	T	27937	29800	ORF8	Q27*	SNP_stop	ORF8 protein
BD_wave-2.270	28048	G	T	28013	29800	ORF8	R52I	SNP	ORF8 protein
BD_wave-2.270	28111	A	G	28076	29800	ORF8	Y73C	SNP	ORF8 protein
BD_wave-2.270	28273	A	.	28237	29800	3'UTR	28273	extragenic	NA
BD_wave-2.270	28280	GAT	CTA	28244	29800	N	D3L	SNP	Nucleocapsid protein
BD_wave-2.270	28881	GGG	AAC	28845	29800	N	RG203KR	SNP	Nucleocapsid protein
BD_wave-2.270	28977	C	T	28941	29800	N	S235F	SNP	Nucleocapsid protein
BD_wave-2.276	241	C	T	187	29758	5'UTR	241	extragenic	NA
BD_wave-2.276	1498	C	T	1444	29758	NSP2	F231F	SNP_silent	Non-Structural protein 2
BD_wave-2.276	1807	A	G	1753	29758	NSP2	G334G	SNP_silent	Non-Structural protein 2
BD_wave-2.276	2659	G	A	2605	29758	NSP2	K618K	SNP_silent	Non-Structural protein 2
BD_wave-2.276	3037	C	T	2983	29758	NSP3	F106F	SNP_silent	Predicted phosphoesterase, papain-like proteinase
BD_wave-2.276	6285	C	T	6231	29758	NSP3	T1189I	SNP	Predicted phosphoesterase, papain-like proteinase
BD_wave-2.276	8593	T	C	8539	29758	NSP4	V13V	SNP_silent	Transmembrane protein
BD_wave-2.276	9565	C	T	9511	29758	NSP4	F337F	SNP_silent	Transmembrane protein
BD_wave-2.276	11288	TCTGGTTTT	.	11233	29758	NSP6	S106	deletion	Transmembrane protein
BD_wave-2.276	14407	CC	TT	14344	29758	NSP12b	P314F	SNP	RNA-dependent RNA polymerase, post-ribosomal frameshift
BD_wave-2.276	18171	C	T	18108	29758	NSP14	G44G	SNP_silent	3'-to-5' exonuclease
BD_wave-2.276	20724	A	G	20661	29758	NSP16	L22L	SNP_silent	2'-O-ribose methyltransferase
BD_wave-2.276	21717	A	G	21654	29758	S	Q52R	SNP	Spike
BD_wave-2.276	21762	C	.	21698	29758	S	A67	deletion_frameshift	Spike
BD_wave-2.276	21764	A	.	21699	29758	S	A67	deletion_frameshift	Spike
BD_wave-2.276	21767	CATG	.	21701	29758	S	I68	deletion_frameshift	Spike
BD_wave-2.276	21993	ATT	.	21923	29758	S	Y145	deletion	Spike
BD_wave-2.276	23012	G	A	22940	29758	S	E484K	SNP	Spike
BD_wave-2.276	23403	A	G	23331	29758	S	D614G	SNP	Spike
BD_wave-2.276	23593	G	C	23521	29758	S	Q677H	SNP	Spike
BD_wave-2.276	24224	T	C	24152	29758	S	F888L	SNP	Spike
BD_wave-2.276	24748	C	T	24676	29758	S	F1062F	SNP_silent	Spike
BD_wave-2.276	26305	C	T	26233	29758	E	L21F	SNP	Envelope
BD_wave-2.276	26735	C	T	26663	29758	M	Y71Y	SNP_silent	Membrane
BD_wave-2.276	26767	T	C	26695	29758	M	I82T	SNP	Membrane
BD_wave-2.276	27205	TTT	.	27132	29758	ORF6	F2	deletion	ORF6 protein
BD_wave-2.276	27882	G	A	27807	29758	ORF7b	A43T	SNP	ORF7b protein
BD_wave-2.276	28278	CTG	.	28202	29758	N	S2	deletion	Nucleocapsid protein
BD_wave-2.276	28308	C	G	28230	29758	N	A12G	SNP	Nucleocapsid protein
BD_wave-2.276	28699	A	G	28621	29758	N	P142P	SNP_silent	Nucleocapsid protein
BD_wave-2.276	28887	C	T	28809	29758	N	T205I	SNP	Nucleocapsid protein
BD_wave-2.276	29218	C	T	29140	29758	N	F315F	SNP_silent	Nucleocapsid protein
BD_wave-2.276	29543	G	T	29465	29758	3'UTR	29543	extragenic	NA
BD_wave-2.280	241	C	T	241	29854	5'UTR	241	extragenic	NA
BD_wave-2.280	335	C	T	335	29854	NSP1	R24C	SNP	Leader protein
BD_wave-2.280	434	G	A	434	29854	NSP1	E57K	SNP	Leader protein
BD_wave-2.280	683	C	T	683	29854	NSP1	D139D	SNP_silent	Leader protein
BD_wave-2.280	1163	A	T	1163	29854	NSP2	I120F	SNP	Non-Structural protein 2
BD_wave-2.280	2048	C	T	2048	29854	NSP2	N414N	SNP_silent	Non-Structural protein 2
BD_wave-2.280	3037	C	T	3037	29854	NSP3	F106F	SNP_silent	Predicted phosphoesterase, papain-like proteinase
BD_wave-2.280	3652	A	G	3652	29854	NSP3	Q311Q	SNP_silent	Predicted phosphoesterase, papain-like proteinase
BD_wave-2.280	7252	G	A	7252	29854	NSP3	L1511L	SNP_silent	Predicted phosphoesterase, papain-like proteinase
BD_wave-2.280	9436	A	G	9436	29854	NSP4	V294V	SNP_silent	Transmembrane protein
BD_wave-2.280	11572	C	T	11572	29854	NSP6	F200F	SNP_silent	Transmembrane protein
BD_wave-2.280	14408	C	T	14408	29854	NSP12b	P314L	SNP	RNA-dependent RNA polymerase, post-ribosomal frameshift
BD_wave-2.280	14724	C	T	14724	29854	NSP12b	F419F	SNP_silent	RNA-dependent RNA polymerase, post-ribosomal frameshift
BD_wave-2.280	14925	C	T	14925	29854	NSP12b	V486V	SNP_silent	RNA-dependent RNA polymerase, post-ribosomal frameshift
BD_wave-2.280	19677	G	T	19677	29854	NSP15	Q19H	SNP	endoRNAse
BD_wave-2.280	21057	C	T	21057	29854	NSP16	D133D	SNP_silent	2'-O-ribose methyltransferase
BD_wave-2.280	23403	A	G	23403	29854	S	D614G	SNP	Spike
BD_wave-2.280	23604	C	G	23604	29854	S	P681R	SNP	Spike
BD_wave-2.280	25471	G	T	25471	29854	ORF3a	D27Y	SNP	ORF3a protein
BD_wave-2.280	28881	GGG	AAC	28881	29854	N	RG203KR	SNP	Nucleocapsid protein
BD_wave-2.282	241	C	T	218	29812	5'UTR	241	extragenic	NA
BD_wave-2.282	1059	C	T	1036	29812	NSP2	T85I	SNP	Non-Structural protein 2
BD_wave-2.282	2692	A	T	2669	29812	NSP2	T629T	SNP_silent	Non-Structural protein 2
BD_wave-2.282	3037	C	T	3014	29812	NSP3	F106F	SNP_silent	Predicted phosphoesterase, papain-like proteinase
BD_wave-2.282	4052	C	A	4029	29812	NSP3	L445I	SNP	Predicted phosphoesterase, papain-like proteinase
BD_wave-2.282	4844	T	C	4821	29812	NSP3	F709L	SNP	Predicted phosphoesterase, papain-like proteinase
BD_wave-2.282	5230	G	T	5207	29812	NSP3	K837N	SNP	Predicted phosphoesterase, papain-like proteinase
BD_wave-2.282	6402	C	T	6379	29812	NSP3	P1228L	SNP	Predicted phosphoesterase, papain-like proteinase
BD_wave-2.282	7624	T	C	7601	29812	NSP3	V1635V	SNP_silent	Predicted phosphoesterase, papain-like proteinase
BD_wave-2.282	8052	A	G	8029	29812	NSP3	N1778S	SNP	Predicted phosphoesterase, papain-like proteinase
BD_wave-2.282	10323	A	G	10300	29812	NSP5	K90R	SNP	3C-like proteinase
BD_wave-2.282	10396	G	T	10373	29812	NSP5	V114V	SNP_silent	3C-like proteinase
BD_wave-2.282	10615	C	T	10592	29812	NSP5	D187D	SNP_silent	3C-like proteinase
BD_wave-2.282	11288	TCTGGTTTT	.	11264	29812	NSP6	S106	deletion	Transmembrane protein
BD_wave-2.282	14408	C	T	14376	29812	NSP12b	P314L	SNP	RNA-dependent RNA polymerase, post-ribosomal frameshift
BD_wave-2.282	16687	A	G	16655	29812	NSP13	I151V	SNP	Helicase
BD_wave-2.282	17664	T	.	17631	29812	NSP13	Y476	deletion_frameshift	Helicase
BD_wave-2.282	21614	C	T	21581	29812	S	L18F	SNP	Spike
BD_wave-2.282	21801	A	C	21768	29812	S	D80A	SNP	Spike
BD_wave-2.282	22206	A	G	22173	29812	S	D215G	SNP	Spike
BD_wave-2.282	22286	CTTGCTTTA	.	22252	29812	S	L242	deletion	Spike
BD_wave-2.282	22813	G	T	22771	29812	S	K417N	SNP	Spike
BD_wave-2.282	23012	G	A	22970	29812	S	E484K	SNP	Spike
BD_wave-2.282	23063	A	T	23021	29812	S	N501Y	SNP	Spike
BD_wave-2.282	23403	A	G	23361	29812	S	D614G	SNP	Spike
BD_wave-2.282	23664	C	T	23622	29812	S	A701V	SNP	Spike
BD_wave-2.282	25563	G	T	25521	29812	ORF3a	Q57H	SNP	ORF3a protein
BD_wave-2.282	25603	C	T	25561	29812	ORF3a	Q70Q	SNP_silent	ORF3a protein
BD_wave-2.282	25904	C	T	25862	29812	ORF3a	S171L	SNP	ORF3a protein
BD_wave-2.282	26456	C	T	26414	29812	E	P71L	SNP	Envelope
BD_wave-2.282	28253	C	T	28211	29812	ORF8	F120F	SNP_silent	ORF8 protein
BD_wave-2.282	28887	C	T	28845	29812	N	T205I	SNP	Nucleocapsid protein
BD_wave-2.285	241	C	T	241	29811	5'UTR	241	extragenic	NA
BD_wave-2.285	913	C	T	913	29811	NSP2	S36S	SNP_silent	Non-Structural protein 2
BD_wave-2.285	2475	A	G	2475	29811	NSP2	K557R	SNP	Non-Structural protein 2
BD_wave-2.285	3037	C	T	3037	29811	NSP3	F106F	SNP_silent	Predicted phosphoesterase, papain-like proteinase
BD_wave-2.285	3267	C	T	3267	29811	NSP3	T183I	SNP	Predicted phosphoesterase, papain-like proteinase
BD_wave-2.285	5388	C	A	5388	29811	NSP3	A890D	SNP	Predicted phosphoesterase, papain-like proteinase
BD_wave-2.285	5986	C	T	5986	29811	NSP3	F1089F	SNP_silent	Predicted phosphoesterase, papain-like proteinase
BD_wave-2.285	6026	C	T	6026	29811	NSP3	P1103S	SNP	Predicted phosphoesterase, papain-like proteinase
BD_wave-2.285	6954	T	C	6954	29811	NSP3	I1412T	SNP	Predicted phosphoesterase, papain-like proteinase
BD_wave-2.285	9679	C	T	9679	29811	NSP4	F375F	SNP_silent	Transmembrane protein
BD_wave-2.285	11288	TCTGGTTTTAAGCTAAAA	.	11287	29811	NSP6	S106	deletion	Transmembrane protein
BD_wave-2.285	12119	C	T	12101	29811	NSP8	P10S	SNP	Non-Structural protein 8
BD_wave-2.285	14408	C	T	14390	29811	NSP12b	P314L	SNP	RNA-dependent RNA polymerase, post-ribosomal frameshift
BD_wave-2.285	14676	C	T	14658	29811	NSP12b	P403P	SNP_silent	RNA-dependent RNA polymerase, post-ribosomal frameshift
BD_wave-2.285	15096	T	C	15078	29811	NSP12b	N543N	SNP_silent	RNA-dependent RNA polymerase, post-ribosomal frameshift
BD_wave-2.285	15279	C	T	15261	29811	NSP12b	H604H	SNP_silent	RNA-dependent RNA polymerase, post-ribosomal frameshift
BD_wave-2.285	16176	T	C	16158	29811	NSP12b	T903T	SNP_silent	RNA-dependent RNA polymerase, post-ribosomal frameshift
BD_wave-2.285	21764	ATACATGTCTCTGGGACC	.	21745	29811	S	I68	deletion	Spike
BD_wave-2.285	21990	TTTATT	.	21953	29811	S	V143	deletion	Spike
BD_wave-2.285	23063	A	T	23021	29811	S	N501Y	SNP	Spike
BD_wave-2.285	23271	C	A	23229	29811	S	A570D	SNP	Spike
BD_wave-2.285	23403	A	G	23361	29811	S	D614G	SNP	Spike
BD_wave-2.285	23604	C	A	23562	29811	S	P681H	SNP	Spike
BD_wave-2.285	23709	C	T	23667	29811	S	T716I	SNP	Spike
BD_wave-2.285	24506	T	G	24464	29811	S	S982A	SNP	Spike
BD_wave-2.285	24914	G	C	24872	29811	S	D1118H	SNP	Spike
BD_wave-2.285	25785	G	T	25743	29811	ORF3a	W131C	SNP	ORF3a protein
BD_wave-2.285	26858	C	T	26816	29811	M	F112F	SNP_silent	Membrane
BD_wave-2.285	27686	C	T	27644	29811	ORF7a	S98F	SNP	ORF7a protein
BD_wave-2.285	27972	C	T	27930	29811	ORF8	Q27*	SNP_stop	ORF8 protein
BD_wave-2.285	28048	G	T	28006	29811	ORF8	R52I	SNP	ORF8 protein
BD_wave-2.285	28095	A	T	28053	29811	ORF8	K68*	SNP_stop	ORF8 protein
BD_wave-2.285	28111	A	G	28069	29811	ORF8	Y73C	SNP	ORF8 protein
BD_wave-2.285	28273	A	.	28230	29811	3'UTR	28273	extragenic	NA
BD_wave-2.285	28280	GAT	CTA	28237	29811	N	D3L	SNP	Nucleocapsid protein
BD_wave-2.285	28881	GGG	AAC	28838	29811	N	RG203KR	SNP	Nucleocapsid protein
BD_wave-2.285	28977	C	T	28934	29811	N	S235F	SNP	Nucleocapsid protein
BD_wave-2.285	29751	G	A	29708	29811	3'UTR	29751	extragenic	NA
BD_wave-2.286	241	C	T	241	29836	5'UTR	241	extragenic	NA
BD_wave-2.286	913	C	T	913	29836	NSP2	S36S	SNP_silent	Non-Structural protein 2
BD_wave-2.286	2475	A	G	2475	29836	NSP2	K557R	SNP	Non-Structural protein 2
BD_wave-2.286	3037	C	T	3037	29836	NSP3	F106F	SNP_silent	Predicted phosphoesterase, papain-like proteinase
BD_wave-2.286	3267	C	T	3267	29836	NSP3	T183I	SNP	Predicted phosphoesterase, papain-like proteinase
BD_wave-2.286	5388	C	A	5388	29836	NSP3	A890D	SNP	Predicted phosphoesterase, papain-like proteinase
BD_wave-2.286	5986	C	T	5986	29836	NSP3	F1089F	SNP_silent	Predicted phosphoesterase, papain-like proteinase
BD_wave-2.286	6026	C	T	6026	29836	NSP3	P1103S	SNP	Predicted phosphoesterase, papain-like proteinase
BD_wave-2.286	6954	T	C	6954	29836	NSP3	I1412T	SNP	Predicted phosphoesterase, papain-like proteinase
BD_wave-2.286	9679	C	T	9679	29836	NSP4	F375F	SNP_silent	Transmembrane protein
BD_wave-2.286	11288	TCTGGTTTT	.	11287	29836	NSP6	S106	deletion	Transmembrane protein
BD_wave-2.286	12119	C	T	12110	29836	NSP8	P10S	SNP	Non-Structural protein 8
BD_wave-2.286	14408	C	T	14399	29836	NSP12b	P314L	SNP	RNA-dependent RNA polymerase, post-ribosomal frameshift
BD_wave-2.286	14676	C	T	14667	29836	NSP12b	P403P	SNP_silent	RNA-dependent RNA polymerase, post-ribosomal frameshift
BD_wave-2.286	15096	T	C	15087	29836	NSP12b	N543N	SNP_silent	RNA-dependent RNA polymerase, post-ribosomal frameshift
BD_wave-2.286	15279	C	T	15270	29836	NSP12b	H604H	SNP_silent	RNA-dependent RNA polymerase, post-ribosomal frameshift
BD_wave-2.286	16176	T	C	16167	29836	NSP12b	T903T	SNP_silent	RNA-dependent RNA polymerase, post-ribosomal frameshift
BD_wave-2.286	21765	TACATG	.	21755	29836	S	H69	deletion	Spike
BD_wave-2.286	21993	ATT	.	21977	29836	S	Y145	deletion	Spike
BD_wave-2.286	23063	A	T	23045	29836	S	N501Y	SNP	Spike
BD_wave-2.286	23271	C	A	23253	29836	S	A570D	SNP	Spike
BD_wave-2.286	23403	A	G	23385	29836	S	D614G	SNP	Spike
BD_wave-2.286	23604	C	A	23586	29836	S	P681H	SNP	Spike
BD_wave-2.286	23709	C	T	23691	29836	S	T716I	SNP	Spike
BD_wave-2.286	24506	T	G	24488	29836	S	S982A	SNP	Spike
BD_wave-2.286	24914	G	C	24896	29836	S	D1118H	SNP	Spike
BD_wave-2.286	25555	G	T	25537	29836	ORF3a	V55F	SNP	ORF3a protein
BD_wave-2.286	25785	G	T	25767	29836	ORF3a	W131C	SNP	ORF3a protein
BD_wave-2.286	26858	C	T	26840	29836	M	F112F	SNP_silent	Membrane
BD_wave-2.286	27686	C	T	27668	29836	ORF7a	S98F	SNP	ORF7a protein
BD_wave-2.286	27972	C	T	27954	29836	ORF8	Q27*	SNP_stop	ORF8 protein
BD_wave-2.286	28048	G	T	28030	29836	ORF8	R52I	SNP	ORF8 protein
BD_wave-2.286	28095	A	T	28077	29836	ORF8	K68*	SNP_stop	ORF8 protein
BD_wave-2.286	28111	A	G	28093	29836	ORF8	Y73C	SNP	ORF8 protein
BD_wave-2.286	28280	GAT	CTA	28262	29836	N	D3L	SNP	Nucleocapsid protein
BD_wave-2.286	28881	GGG	AAC	28863	29836	N	RG203KR	SNP	Nucleocapsid protein
BD_wave-2.286	28977	C	T	28959	29836	N	S235F	SNP	Nucleocapsid protein
BD_wave-2.286	29751	G	A	29733	29836	3'UTR	29751	extragenic	NA
BD_wave-2.289	241	C	T	237	29829	5'UTR	241	extragenic	NA
BD_wave-2.289	913	C	T	909	29829	NSP2	S36S	SNP_silent	Non-Structural protein 2
BD_wave-2.289	2110	C	T	2106	29829	NSP2	N435N	SNP_silent	Non-Structural protein 2
BD_wave-2.289	3037	C	T	3033	29829	NSP3	F106F	SNP_silent	Predicted phosphoesterase, papain-like proteinase
BD_wave-2.289	3267	C	T	3263	29829	NSP3	T183I	SNP	Predicted phosphoesterase, papain-like proteinase
BD_wave-2.289	4093	C	T	4089	29829	NSP3	I458I	SNP_silent	Predicted phosphoesterase, papain-like proteinase
BD_wave-2.289	5388	C	A	5384	29829	NSP3	A890D	SNP	Predicted phosphoesterase, papain-like proteinase
BD_wave-2.289	5986	C	T	5982	29829	NSP3	F1089F	SNP_silent	Predicted phosphoesterase, papain-like proteinase
BD_wave-2.289	6568	C	T	6564	29829	NSP3	D1283D	SNP_silent	Predicted phosphoesterase, papain-like proteinase
BD_wave-2.289	6954	T	C	6950	29829	NSP3	I1412T	SNP	Predicted phosphoesterase, papain-like proteinase
BD_wave-2.289	11288	TCTGGTTTT	.	11283	29829	NSP6	S106	deletion	Transmembrane protein
BD_wave-2.289	14120	C	T	14107	29829	NSP12b	P218L	SNP	RNA-dependent RNA polymerase, post-ribosomal frameshift
BD_wave-2.289	14408	C	T	14395	29829	NSP12b	P314L	SNP	RNA-dependent RNA polymerase, post-ribosomal frameshift
BD_wave-2.289	14676	C	T	14663	29829	NSP12b	P403P	SNP_silent	RNA-dependent RNA polymerase, post-ribosomal frameshift
BD_wave-2.289	15279	C	T	15266	29829	NSP12b	H604H	SNP_silent	RNA-dependent RNA polymerase, post-ribosomal frameshift
BD_wave-2.289	16176	T	C	16163	29829	NSP12b	T903T	SNP_silent	RNA-dependent RNA polymerase, post-ribosomal frameshift
BD_wave-2.289	21765	TACATG	.	21751	29829	S	H69	deletion	Spike
BD_wave-2.289	21989	GTTTA	.	21969	29829	S	G142	deletion_frameshift	Spike
BD_wave-2.289	22896	T	C	22872	29829	S	V445A	SNP	Spike
BD_wave-2.289	23063	A	T	23039	29829	S	N501Y	SNP	Spike
BD_wave-2.289	23271	C	A	23247	29829	S	A570D	SNP	Spike
BD_wave-2.289	23403	A	G	23379	29829	S	D614G	SNP	Spike
BD_wave-2.289	23604	C	A	23580	29829	S	P681H	SNP	Spike
BD_wave-2.289	23709	C	T	23685	29829	S	T716I	SNP	Spike
BD_wave-2.289	24506	T	G	24482	29829	S	S982A	SNP	Spike
BD_wave-2.289	24914	G	C	24890	29829	S	D1118H	SNP	Spike
BD_wave-2.289	26268	G	A	26244	29829	E	E8E	SNP_silent	Envelope
BD_wave-2.289	27972	C	T	27948	29829	ORF8	Q27*	SNP_stop	ORF8 protein
BD_wave-2.289	27996	G	T	27972	29829	ORF8	D35Y	SNP	ORF8 protein
BD_wave-2.289	28048	G	T	28024	29829	ORF8	R52I	SNP	ORF8 protein
BD_wave-2.289	28095	A	T	28071	29829	ORF8	K68*	SNP_stop	ORF8 protein
BD_wave-2.289	28111	A	G	28087	29829	ORF8	Y73C	SNP	ORF8 protein
BD_wave-2.289	28273	A	.	28248	29829	3'UTR	28273	extragenic	NA
BD_wave-2.289	28280	GAT	CTA	28255	29829	N	D3L	SNP	Nucleocapsid protein
BD_wave-2.289	28881	GGG	AAC	28856	29829	N	RG203KR	SNP	Nucleocapsid protein
BD_wave-2.289	28977	C	T	28952	29829	N	S235F	SNP	Nucleocapsid protein
BD_wave-2.290	241	C	T	238	29815	5'UTR	241	extragenic	NA
BD_wave-2.290	913	C	T	910	29815	NSP2	S36S	SNP_silent	Non-Structural protein 2
BD_wave-2.290	2110	C	T	2107	29815	NSP2	N435N	SNP_silent	Non-Structural protein 2
BD_wave-2.290	3037	C	T	3034	29815	NSP3	F106F	SNP_silent	Predicted phosphoesterase, papain-like proteinase
BD_wave-2.290	3267	C	T	3264	29815	NSP3	T183I	SNP	Predicted phosphoesterase, papain-like proteinase
BD_wave-2.290	4093	C	T	4090	29815	NSP3	I458I	SNP_silent	Predicted phosphoesterase, papain-like proteinase
BD_wave-2.290	5388	C	A	5385	29815	NSP3	A890D	SNP	Predicted phosphoesterase, papain-like proteinase
BD_wave-2.290	5986	C	T	5983	29815	NSP3	F1089F	SNP_silent	Predicted phosphoesterase, papain-like proteinase
BD_wave-2.290	6568	C	T	6565	29815	NSP3	D1283D	SNP_silent	Predicted phosphoesterase, papain-like proteinase
BD_wave-2.290	6954	T	C	6951	29815	NSP3	I1412T	SNP	Predicted phosphoesterase, papain-like proteinase
BD_wave-2.290	11288	TCTGGTTTTAAGCTAAAA	.	11284	29815	NSP6	S106	deletion	Transmembrane protein
BD_wave-2.290	14120	C	T	14099	29815	NSP12b	P218L	SNP	RNA-dependent RNA polymerase, post-ribosomal frameshift
BD_wave-2.290	14408	C	T	14387	29815	NSP12b	P314L	SNP	RNA-dependent RNA polymerase, post-ribosomal frameshift
BD_wave-2.290	14676	C	T	14655	29815	NSP12b	P403P	SNP_silent	RNA-dependent RNA polymerase, post-ribosomal frameshift
BD_wave-2.290	15279	C	T	15258	29815	NSP12b	H604H	SNP_silent	RNA-dependent RNA polymerase, post-ribosomal frameshift
BD_wave-2.290	16176	T	C	16155	29815	NSP12b	T903T	SNP_silent	RNA-dependent RNA polymerase, post-ribosomal frameshift
BD_wave-2.290	21766	ACATGTCTCTGG	.	21744	29815	S	I68	deletion	Spike
BD_wave-2.290	21989	GTTTA	.	21955	29815	S	G142	deletion_frameshift	Spike
BD_wave-2.290	22896	T	C	22858	29815	S	V445A	SNP	Spike
BD_wave-2.290	23063	A	T	23025	29815	S	N501Y	SNP	Spike
BD_wave-2.290	23271	C	A	23233	29815	S	A570D	SNP	Spike
BD_wave-2.290	23403	A	G	23365	29815	S	D614G	SNP	Spike
BD_wave-2.290	23604	C	A	23566	29815	S	P681H	SNP	Spike
BD_wave-2.290	23709	C	T	23671	29815	S	T716I	SNP	Spike
BD_wave-2.290	23803	T	G	23765	29815	S	T747T	SNP_silent	Spike
BD_wave-2.290	24506	T	G	24468	29815	S	S982A	SNP	Spike
BD_wave-2.290	24914	G	C	24876	29815	S	D1118H	SNP	Spike
BD_wave-2.290	26268	G	A	26230	29815	E	E8E	SNP_silent	Envelope
BD_wave-2.290	26873	C	T	26835	29815	M	N117N	SNP_silent	Membrane
BD_wave-2.290	27972	C	T	27934	29815	ORF8	Q27*	SNP_stop	ORF8 protein
BD_wave-2.290	27996	G	T	27958	29815	ORF8	D35Y	SNP	ORF8 protein
BD_wave-2.290	28048	G	T	28010	29815	ORF8	R52I	SNP	ORF8 protein
BD_wave-2.290	28095	A	T	28057	29815	ORF8	K68*	SNP_stop	ORF8 protein
BD_wave-2.290	28111	A	G	28073	29815	ORF8	Y73C	SNP	ORF8 protein
BD_wave-2.290	28273	A	.	28234	29815	3'UTR	28273	extragenic	NA
BD_wave-2.290	28280	GAT	CTA	28241	29815	N	D3L	SNP	Nucleocapsid protein
BD_wave-2.290	28881	GGG	AAC	28842	29815	N	RG203KR	SNP	Nucleocapsid protein
BD_wave-2.290	28977	C	T	28938	29815	N	S235F	SNP	Nucleocapsid protein
BD_wave-2.3	241	C	T	187	29812	5'UTR	241	extragenic	NA
BD_wave-2.3	1163	A	T	1109	29812	NSP2	I120F	SNP	Non-Structural protein 2
BD_wave-2.3	2094	C	T	2040	29812	NSP2	S430L	SNP	Non-Structural protein 2
BD_wave-2.3	3037	C	T	2983	29812	NSP3	F106F	SNP_silent	Predicted phosphoesterase, papain-like proteinase
BD_wave-2.3	3052	G	A	2998	29812	NSP3	E111E	SNP_silent	Predicted phosphoesterase, papain-like proteinase
BD_wave-2.3	6640	T	C	6586	29812	NSP3	H1307H	SNP_silent	Predicted phosphoesterase, papain-like proteinase
BD_wave-2.3	9286	C	T	9232	29812	NSP4	N244N	SNP_silent	Transmembrane protein
BD_wave-2.3	9756	G	A	9702	29812	NSP4	R401H	SNP	Transmembrane protein
BD_wave-2.3	14408	C	T	14354	29812	NSP12b	P314L	SNP	RNA-dependent RNA polymerase, post-ribosomal frameshift
BD_wave-2.3	20238	G	T	20184	29812	NSP15	R206S	SNP	endoRNAse
BD_wave-2.3	21034	C	T	20980	29812	NSP16	L126F	SNP	2'-O-ribose methyltransferase
BD_wave-2.3	23403	A	G	23349	29812	S	D614G	SNP	Spike
BD_wave-2.3	23587	G	C	23533	29812	S	Q675H	SNP	Spike
BD_wave-2.3	25904	C	T	25850	29812	ORF3a	S171L	SNP	ORF3a protein
BD_wave-2.3	27327	G	T	27273	29812	ORF6	K42N	SNP	ORF6 protein
BD_wave-2.3	28677	C	T	28623	29812	N	T135I	SNP	Nucleocapsid protein
BD_wave-2.3	28881	GGG	AAC	28827	29812	N	RG203KR	SNP	Nucleocapsid protein
BD_wave-2.30	241	C	T	228	29841	5'UTR	241	extragenic	NA
BD_wave-2.30	335	C	T	322	29841	NSP1	R24C	SNP	Leader protein
BD_wave-2.30	434	G	A	421	29841	NSP1	E57K	SNP	Leader protein
BD_wave-2.30	1163	A	T	1150	29841	NSP2	I120F	SNP	Non-Structural protein 2
BD_wave-2.30	3037	C	T	3024	29841	NSP3	F106F	SNP_silent	Predicted phosphoesterase, papain-like proteinase
BD_wave-2.30	3496	G	T	3483	29841	NSP3	K259N	SNP	Predicted phosphoesterase, papain-like proteinase
BD_wave-2.30	3652	A	G	3639	29841	NSP3	Q311Q	SNP_silent	Predicted phosphoesterase, papain-like proteinase
BD_wave-2.30	8290	C	T	8277	29841	NSP3	L1857L	SNP_silent	Predicted phosphoesterase, papain-like proteinase
BD_wave-2.30	8682	T	C	8669	29841	NSP4	I43T	SNP	Transmembrane protein
BD_wave-2.30	9436	A	G	9423	29841	NSP4	V294V	SNP_silent	Transmembrane protein
BD_wave-2.30	14408	C	T	14395	29841	NSP12b	P314L	SNP	RNA-dependent RNA polymerase, post-ribosomal frameshift
BD_wave-2.30	22051	G	T	22038	29841	S	A163A	SNP_silent	Spike
BD_wave-2.30	23403	A	G	23390	29841	S	D614G	SNP	Spike
BD_wave-2.30	23604	C	G	23591	29841	S	P681R	SNP	Spike
BD_wave-2.30	25969	T	A	25956	29841	ORF3a	W193R	SNP	ORF3a protein
BD_wave-2.30	27217	G	T	27204	29841	ORF6	D6Y	SNP	ORF6 protein
BD_wave-2.30	28881	GGG	AAC	28868	29841	N	RG203KR	SNP	Nucleocapsid protein
BD_wave-2.302	241	C	T	229	29809	5'UTR	241	extragenic	NA
BD_wave-2.302	1878	C	T	1866	29809	NSP2	S358L	SNP	Non-Structural protein 2
BD_wave-2.302	1912	C	T	1900	29809	NSP2	S369S	SNP_silent	Non-Structural protein 2
BD_wave-2.302	3037	C	T	3025	29809	NSP3	F106F	SNP_silent	Predicted phosphoesterase, papain-like proteinase
BD_wave-2.302	3852	A	T	3840	29809	NSP3	E378V	SNP	Predicted phosphoesterase, papain-like proteinase
BD_wave-2.302	3961	C	T	3949	29809	NSP3	I414I	SNP_silent	Predicted phosphoesterase, papain-like proteinase
BD_wave-2.302	7798	G	T	7786	29809	NSP3	K1693N	SNP	Predicted phosphoesterase, papain-like proteinase
BD_wave-2.302	9072	C	T	9060	29809	NSP4	T173I	SNP	Transmembrane protein
BD_wave-2.302	9891	C	T	9879	29809	NSP4	A446V	SNP	Transmembrane protein
BD_wave-2.302	10116	C	T	10104	29809	NSP5	T21I	SNP	3C-like proteinase
BD_wave-2.302	11288	TCTGGTTTT	.	11275	29809	NSP6	S106	deletion	Transmembrane protein
BD_wave-2.302	14408	C	T	14387	29809	NSP12b	P314L	SNP	RNA-dependent RNA polymerase, post-ribosomal frameshift
BD_wave-2.302	20578	G	A	20557	29809	NSP15	V320M	SNP	endoRNAse
BD_wave-2.302	21204	G	T	21183	29809	NSP16	K182N	SNP	2'-O-ribose methyltransferase
BD_wave-2.302	21846	C	T	21825	29809	S	T95I	SNP	Spike
BD_wave-2.302	21990	TTTATT	.	21968	29809	S	V143	deletion	Spike
BD_wave-2.302	23012	G	A	22985	29809	S	E484K	SNP	Spike
BD_wave-2.302	23287	T	C	23260	29809	S	A575A	SNP_silent	Spike
BD_wave-2.302	23403	A	G	23376	29809	S	D614G	SNP	Spike
BD_wave-2.302	23604	C	A	23577	29809	S	P681H	SNP	Spike
BD_wave-2.302	23948	G	C	23921	29809	S	D796H	SNP	Spike
BD_wave-2.302	24382	C	T	24355	29809	S	S940S	SNP_silent	Spike
BD_wave-2.302	25276	C	A	25249	29809	S	T1238T	SNP_silent	Spike
BD_wave-2.302	26767	T	C	26740	29809	M	I82T	SNP	Membrane
BD_wave-2.302	27887	AACGAACATGAAATT	.	27859	29809	3'UTR	27887	extragenic	NA
BD_wave-2.302	28209	G	T	28167	29809	ORF8	E106*	SNP_stop	ORF8 protein
BD_wave-2.302	28271	A	G	28229	29809	3'UTR	28271	extragenic	NA
BD_wave-2.302	28881	GGG	AAC	28839	29809	N	RG203KR	SNP	Nucleocapsid protein
BD_wave-2.302	28896	CTA	.	28853	29809	N	A208	deletion	Nucleocapsid protein
BD_wave-2.302	29769	C	T	29724	29809	3'UTR	29769	extragenic	NA
BD_wave-2.305	241	C	T	213	29794	5'UTR	241	extragenic	NA
BD_wave-2.305	1059	C	T	1031	29794	NSP2	T85I	SNP	Non-Structural protein 2
BD_wave-2.305	7624	T	C	7596	29794	NSP3	V1635V	SNP_silent	Predicted phosphoesterase, papain-like proteinase
BD_wave-2.305	8052	A	G	8024	29794	NSP3	N1778S	SNP	Predicted phosphoesterase, papain-like proteinase
BD_wave-2.305	10396	G	T	10368	29794	NSP5	V114V	SNP_silent	3C-like proteinase
BD_wave-2.305	10615	C	T	10587	29794	NSP5	D187D	SNP_silent	3C-like proteinase
BD_wave-2.305	14408	C	T	14380	29794	NSP12b	P314L	SNP	RNA-dependent RNA polymerase, post-ribosomal frameshift
BD_wave-2.305	14533	A	C	14505	29794	NSP12b	S355S	SNP_silent	RNA-dependent RNA polymerase, post-ribosomal frameshift
BD_wave-2.305	21276	A	C	21248	29794	NSP16	L206F	SNP	2'-O-ribose methyltransferase
BD_wave-2.305	21614	C	T	21586	29794	S	L18F	SNP	Spike
BD_wave-2.305	21762	C	T	21734	29794	S	A67V	SNP	Spike
BD_wave-2.305	21801	A	C	21773	29794	S	D80A	SNP	Spike
BD_wave-2.305	22206	A	G	22178	29794	S	D215G	SNP	Spike
BD_wave-2.305	22286	CTTGCTTTA	.	22257	29794	S	L242	deletion	Spike
BD_wave-2.305	23012	G	A	22975	29794	S	E484K	SNP	Spike
BD_wave-2.305	23403	A	G	23366	29794	S	D614G	SNP	Spike
BD_wave-2.305	23664	C	T	23627	29794	S	A701V	SNP	Spike
BD_wave-2.305	24827	T	C	24790	29794	S	F1089L	SNP	Spike
BD_wave-2.305	25563	G	T	25526	29794	ORF3a	Q57H	SNP	ORF3a protein
BD_wave-2.305	25884	T	G	25847	29794	ORF3a	T164T	SNP_silent	ORF3a protein
BD_wave-2.305	25904	C	T	25867	29794	ORF3a	S171L	SNP	ORF3a protein
BD_wave-2.305	26456	C	T	26419	29794	E	P71L	SNP	Envelope
BD_wave-2.305	28253	CA	TC	28216	29794	ORF8	I121L	SNP	ORF8 protein
BD_wave-2.305	28887	C	T	28850	29794	N	T205I	SNP	Nucleocapsid protein
BD_wave-2.309	241	C	T	237	29828	5'UTR	241	extragenic	NA
BD_wave-2.309	913	C	T	909	29828	NSP2	S36S	SNP_silent	Non-Structural protein 2
BD_wave-2.309	3037	C	T	3033	29828	NSP3	F106F	SNP_silent	Predicted phosphoesterase, papain-like proteinase
BD_wave-2.309	3177	C	T	3173	29828	NSP3	P153L	SNP	Predicted phosphoesterase, papain-like proteinase
BD_wave-2.309	3267	C	T	3263	29828	NSP3	T183I	SNP	Predicted phosphoesterase, papain-like proteinase
BD_wave-2.309	5388	C	A	5384	29828	NSP3	A890D	SNP	Predicted phosphoesterase, papain-like proteinase
BD_wave-2.309	5986	C	T	5982	29828	NSP3	F1089F	SNP_silent	Predicted phosphoesterase, papain-like proteinase
BD_wave-2.309	6954	T	C	6950	29828	NSP3	I1412T	SNP	Predicted phosphoesterase, papain-like proteinase
BD_wave-2.309	11288	TCTGGTTTT	.	11283	29828	NSP6	S106	deletion	Transmembrane protein
BD_wave-2.309	14408	C	T	14395	29828	NSP12b	P314L	SNP	RNA-dependent RNA polymerase, post-ribosomal frameshift
BD_wave-2.309	14676	C	T	14663	29828	NSP12b	P403P	SNP_silent	RNA-dependent RNA polymerase, post-ribosomal frameshift
BD_wave-2.309	15279	C	T	15266	29828	NSP12b	H604H	SNP_silent	RNA-dependent RNA polymerase, post-ribosomal frameshift
BD_wave-2.309	16176	T	C	16163	29828	NSP12b	T903T	SNP_silent	RNA-dependent RNA polymerase, post-ribosomal frameshift
BD_wave-2.309	21765	TACATG	.	21751	29828	S	H69	deletion	Spike
BD_wave-2.309	21990	TTTATT	.	21970	29828	S	V143	deletion	Spike
BD_wave-2.309	23063	A	T	23038	29828	S	N501Y	SNP	Spike
BD_wave-2.309	23271	C	A	23246	29828	S	A570D	SNP	Spike
BD_wave-2.309	23403	A	G	23378	29828	S	D614G	SNP	Spike
BD_wave-2.309	23604	C	A	23579	29828	S	P681H	SNP	Spike
BD_wave-2.309	23709	C	T	23684	29828	S	T716I	SNP	Spike
BD_wave-2.309	24506	T	G	24481	29828	S	S982A	SNP	Spike
BD_wave-2.309	24914	G	C	24889	29828	S	D1118H	SNP	Spike
BD_wave-2.309	27972	C	T	27947	29828	ORF8	Q27*	SNP_stop	ORF8 protein
BD_wave-2.309	28048	G	T	28023	29828	ORF8	R52I	SNP	ORF8 protein
BD_wave-2.309	28111	A	G	28086	29828	ORF8	Y73C	SNP	ORF8 protein
BD_wave-2.309	28273	A	.	28247	29828	3'UTR	28273	extragenic	NA
BD_wave-2.309	28280	GAT	CTA	28254	29828	N	D3L	SNP	Nucleocapsid protein
BD_wave-2.309	28881	GGG	AAC	28855	29828	N	RG203KR	SNP	Nucleocapsid protein
BD_wave-2.309	28977	C	T	28951	29828	N	S235F	SNP	Nucleocapsid protein
BD_wave-2.310	241	C	T	229	29808	5'UTR	241	extragenic	NA
BD_wave-2.310	913	C	T	901	29808	NSP2	S36S	SNP_silent	Non-Structural protein 2
BD_wave-2.310	1714	C	T	1702	29808	NSP2	S303S	SNP_silent	Non-Structural protein 2
BD_wave-2.310	3037	C	T	3025	29808	NSP3	F106F	SNP_silent	Predicted phosphoesterase, papain-like proteinase
BD_wave-2.310	3267	C	T	3255	29808	NSP3	T183I	SNP	Predicted phosphoesterase, papain-like proteinase
BD_wave-2.310	5388	C	A	5376	29808	NSP3	A890D	SNP	Predicted phosphoesterase, papain-like proteinase
BD_wave-2.310	5986	C	T	5974	29808	NSP3	F1089F	SNP_silent	Predicted phosphoesterase, papain-like proteinase
BD_wave-2.310	6954	T	C	6942	29808	NSP3	I1412T	SNP	Predicted phosphoesterase, papain-like proteinase
BD_wave-2.310	11287	GTCTGGTTTTAAGCTAAA	.	11274	29808	NSP6	S106	deletion	Transmembrane protein
BD_wave-2.310	12014	G	A	11984	29808	NSP7	V58I	SNP	Non-Structural protein 7
BD_wave-2.310	14408	C	T	14378	29808	NSP12b	P314L	SNP	RNA-dependent RNA polymerase, post-ribosomal frameshift
BD_wave-2.310	14676	C	T	14646	29808	NSP12b	P403P	SNP_silent	RNA-dependent RNA polymerase, post-ribosomal frameshift
BD_wave-2.310	15279	C	T	15249	29808	NSP12b	H604H	SNP_silent	RNA-dependent RNA polymerase, post-ribosomal frameshift
BD_wave-2.310	16176	T	C	16146	29808	NSP12b	T903T	SNP_silent	RNA-dependent RNA polymerase, post-ribosomal frameshift
BD_wave-2.310	16191	A	G	16161	29808	NSP12b	E908E	SNP_silent	RNA-dependent RNA polymerase, post-ribosomal frameshift
BD_wave-2.310	19086	G	T	19056	29808	NSP14	K349N	SNP	3'-to-5' exonuclease
BD_wave-2.310	21765	TACATG	.	21734	29808	S	H69	deletion	Spike
BD_wave-2.310	21855	C	T	21819	29808	S	S98F	SNP	Spike
BD_wave-2.310	21990	TTT	.	21953	29808	S	V143	deletion	Spike
BD_wave-2.310	21995	TACCAC	.	21955	29808	S	Y145	deletion	Spike
BD_wave-2.310	23063	A	T	23018	29808	S	N501Y	SNP	Spike
BD_wave-2.310	23271	C	A	23226	29808	S	A570D	SNP	Spike
BD_wave-2.310	23403	A	G	23358	29808	S	D614G	SNP	Spike
BD_wave-2.310	23604	C	A	23559	29808	S	P681H	SNP	Spike
BD_wave-2.310	23709	C	T	23664	29808	S	T716I	SNP	Spike
BD_wave-2.310	24506	T	G	24461	29808	S	S982A	SNP	Spike
BD_wave-2.310	24914	G	C	24869	29808	S	D1118H	SNP	Spike
BD_wave-2.310	25416	C	T	25371	29808	ORF3a	F8F	SNP_silent	ORF3a protein
BD_wave-2.310	27972	C	T	27927	29808	ORF8	Q27*	SNP_stop	ORF8 protein
BD_wave-2.310	28048	G	T	28003	29808	ORF8	R52I	SNP	ORF8 protein
BD_wave-2.310	28111	A	G	28066	29808	ORF8	Y73C	SNP	ORF8 protein
BD_wave-2.310	28273	A	.	28227	29808	3'UTR	28273	extragenic	NA
BD_wave-2.310	28280	GAT	CTA	28234	29808	N	D3L	SNP	Nucleocapsid protein
BD_wave-2.310	28881	GGG	AAC	28835	29808	N	RG203KR	SNP	Nucleocapsid protein
BD_wave-2.310	28977	C	T	28931	29808	N	S235F	SNP	Nucleocapsid protein
BD_wave-2.311	241	C	T	233	29827	5'UTR	241	extragenic	NA
BD_wave-2.311	913	C	T	905	29827	NSP2	S36S	SNP_silent	Non-Structural protein 2
BD_wave-2.311	1714	C	T	1706	29827	NSP2	S303S	SNP_silent	Non-Structural protein 2
BD_wave-2.311	3037	C	T	3029	29827	NSP3	F106F	SNP_silent	Predicted phosphoesterase, papain-like proteinase
BD_wave-2.311	3267	C	T	3259	29827	NSP3	T183I	SNP	Predicted phosphoesterase, papain-like proteinase
BD_wave-2.311	5388	C	A	5380	29827	NSP3	A890D	SNP	Predicted phosphoesterase, papain-like proteinase
BD_wave-2.311	5986	C	T	5978	29827	NSP3	F1089F	SNP_silent	Predicted phosphoesterase, papain-like proteinase
BD_wave-2.311	6954	T	C	6946	29827	NSP3	I1412T	SNP	Predicted phosphoesterase, papain-like proteinase
BD_wave-2.311	11288	TCTGGTTTT	.	11279	29827	NSP6	S106	deletion	Transmembrane protein
BD_wave-2.311	12014	G	A	11997	29827	NSP7	V58I	SNP	Non-Structural protein 7
BD_wave-2.311	14408	C	T	14391	29827	NSP12b	P314L	SNP	RNA-dependent RNA polymerase, post-ribosomal frameshift
BD_wave-2.311	14676	C	T	14659	29827	NSP12b	P403P	SNP_silent	RNA-dependent RNA polymerase, post-ribosomal frameshift
BD_wave-2.311	15279	C	T	15262	29827	NSP12b	H604H	SNP_silent	RNA-dependent RNA polymerase, post-ribosomal frameshift
BD_wave-2.311	16176	T	C	16159	29827	NSP12b	T903T	SNP_silent	RNA-dependent RNA polymerase, post-ribosomal frameshift
BD_wave-2.311	16191	A	G	16174	29827	NSP12b	E908E	SNP_silent	RNA-dependent RNA polymerase, post-ribosomal frameshift
BD_wave-2.311	19086	G	T	19069	29827	NSP14	K349N	SNP	3'-to-5' exonuclease
BD_wave-2.311	21765	TACATG	.	21747	29827	S	H69	deletion	Spike
BD_wave-2.311	21855	C	T	21832	29827	S	S98F	SNP	Spike
BD_wave-2.311	21993	ATT	.	21969	29827	S	Y145	deletion	Spike
BD_wave-2.311	22000	C	T	21974	29827	S	H146H	SNP_silent	Spike
BD_wave-2.311	23063	A	T	23037	29827	S	N501Y	SNP	Spike
BD_wave-2.311	23271	C	A	23245	29827	S	A570D	SNP	Spike
BD_wave-2.311	23403	A	G	23377	29827	S	D614G	SNP	Spike
BD_wave-2.311	23604	C	A	23578	29827	S	P681H	SNP	Spike
BD_wave-2.311	23709	C	T	23683	29827	S	T716I	SNP	Spike
BD_wave-2.311	24506	T	G	24480	29827	S	S982A	SNP	Spike
BD_wave-2.311	24914	G	C	24888	29827	S	D1118H	SNP	Spike
BD_wave-2.311	25416	C	T	25390	29827	ORF3a	F8F	SNP_silent	ORF3a protein
BD_wave-2.311	27972	C	T	27946	29827	ORF8	Q27*	SNP_stop	ORF8 protein
BD_wave-2.311	28048	G	T	28022	29827	ORF8	R52I	SNP	ORF8 protein
BD_wave-2.311	28111	A	G	28085	29827	ORF8	Y73C	SNP	ORF8 protein
BD_wave-2.311	28273	A	.	28246	29827	3'UTR	28273	extragenic	NA
BD_wave-2.311	28280	GAT	CTA	28253	29827	N	D3L	SNP	Nucleocapsid protein
BD_wave-2.311	28881	GGG	AAC	28854	29827	N	RG203KR	SNP	Nucleocapsid protein
BD_wave-2.311	28977	C	T	28950	29827	N	S235F	SNP	Nucleocapsid protein
BD_wave-2.312	241	C	T	213	29825	5'UTR	241	extragenic	NA
BD_wave-2.312	1163	A	T	1135	29825	NSP2	I120F	SNP	Non-Structural protein 2
BD_wave-2.312	3037	C	T	3009	29825	NSP3	F106F	SNP_silent	Predicted phosphoesterase, papain-like proteinase
BD_wave-2.312	3955	G	T	3927	29825	NSP3	K412N	SNP	Predicted phosphoesterase, papain-like proteinase
BD_wave-2.312	4572	.	C	4545	29825	NSP3	N618	insertion_frameshift	Predicted phosphoesterase, papain-like proteinase
BD_wave-2.312	5266	T	C	5239	29825	NSP3	I849I	SNP_silent	Predicted phosphoesterase, papain-like proteinase
BD_wave-2.312	6701	C	T	6674	29825	NSP3	L1328F	SNP	Predicted phosphoesterase, papain-like proteinase
BD_wave-2.312	10627	A	G	10600	29825	NSP5	A191A	SNP_silent	3C-like proteinase
BD_wave-2.312	14408	C	T	14381	29825	NSP12b	P314L	SNP	RNA-dependent RNA polymerase, post-ribosomal frameshift
BD_wave-2.312	19875	C	T	19848	29825	NSP15	I85I	SNP_silent	endoRNAse
BD_wave-2.312	21436	.	C	21410	29825	NSP16	V259	insertion_frameshift	2'-O-ribose methyltransferase
BD_wave-2.312	21468	G	T	21442	29825	NSP16	M270I	SNP	2'-O-ribose methyltransferase
BD_wave-2.312	22917	T	G	22891	29825	S	L452R	SNP	Spike
BD_wave-2.312	23001	GTA	.	22974	29825	S	C480	deletion	Spike
BD_wave-2.312	23403	A	G	23374	29825	S	D614G	SNP	Spike
BD_wave-2.312	23604	C	G	23575	29825	S	P681R	SNP	Spike
BD_wave-2.312	25438	A	.	25408	29825	ORF3a	L15	deletion_frameshift	ORF3a protein
BD_wave-2.312	26681	C	T	26651	29825	M	F53F	SNP_silent	Membrane
BD_wave-2.312	27723	.	A	27694	29825	ORF7a	I110	insertion_frameshift	ORF7a protein
BD_wave-2.312	28000	C	T	27971	29825	ORF8	P36L	SNP	ORF8 protein
BD_wave-2.312	28396	G	T	28367	29825	N	R41R	SNP_silent	Nucleocapsid protein
BD_wave-2.312	28834	A	T	28805	29825	N	S187S	SNP_silent	Nucleocapsid protein
BD_wave-2.312	28881	GGG	AAC	28852	29825	N	RG203KR	SNP	Nucleocapsid protein
BD_wave-2.312	29363	C	T	29334	29825	N	P364S	SNP	Nucleocapsid protein
BD_wave-2.313	241	C	T	219	29815	5'UTR	241	extragenic	NA
BD_wave-2.313	913	C	T	891	29815	NSP2	S36S	SNP_silent	Non-Structural protein 2
BD_wave-2.313	5266	T	C	5244	29815	NSP3	I849I	SNP_silent	Predicted phosphoesterase, papain-like proteinase
BD_wave-2.313	11288	TCTGGTTTT	.	11265	29815	NSP6	S106	deletion	Transmembrane protein
BD_wave-2.313	14435	A	T	14404	29815	NSP12b	K323I	SNP	RNA-dependent RNA polymerase, post-ribosomal frameshift
BD_wave-2.313	19164	C	T	19133	29815	NSP14	D375D	SNP_silent	3'-to-5' exonuclease
BD_wave-2.313	19477	G	.	19445	29815	NSP14	L479	deletion_frameshift	3'-to-5' exonuclease
BD_wave-2.313	21993	ATT	.	21960	29815	S	Y145	deletion	Spike
BD_wave-2.313	22000	C	T	21965	29815	S	H146H	SNP_silent	Spike
BD_wave-2.313	23604	C	A	23569	29815	S	P681H	SNP	Spike
BD_wave-2.313	24966	A	T	24931	29815	S	N1135I	SNP	Spike
BD_wave-2.313	26424	T	A	26389	29815	E	S60S	SNP_silent	Envelope
BD_wave-2.313	27972	C	T	27937	29815	ORF8	Q27*	SNP_stop	ORF8 protein
BD_wave-2.313	28086	G	T	28051	29815	ORF8	A65S	SNP	ORF8 protein
BD_wave-2.313	28273	A	.	28237	29815	3'UTR	28273	extragenic	NA
BD_wave-2.313	28881	GGG	AAC	28845	29815	N	RG203KR	SNP	Nucleocapsid protein
BD_wave-2.314	241	C	T	187	29762	5'UTR	241	extragenic	NA
BD_wave-2.314	913	C	T	859	29762	NSP2	S36S	SNP_silent	Non-Structural protein 2
BD_wave-2.314	2453	C	T	2399	29762	NSP2	L550F	SNP	Non-Structural protein 2
BD_wave-2.314	3037	C	T	2983	29762	NSP3	F106F	SNP_silent	Predicted phosphoesterase, papain-like proteinase
BD_wave-2.314	3267	C	T	3213	29762	NSP3	T183I	SNP	Predicted phosphoesterase, papain-like proteinase
BD_wave-2.314	5388	C	A	5334	29762	NSP3	A890D	SNP	Predicted phosphoesterase, papain-like proteinase
BD_wave-2.314	5986	C	T	5932	29762	NSP3	F1089F	SNP_silent	Predicted phosphoesterase, papain-like proteinase
BD_wave-2.314	6954	T	C	6900	29762	NSP3	I1412T	SNP	Predicted phosphoesterase, papain-like proteinase
BD_wave-2.314	11081	T	.	11026	29762	NSP6	F36	deletion_frameshift	Transmembrane protein
BD_wave-2.314	11288	TCTGGTTTT	.	11232	29762	NSP6	S106	deletion	Transmembrane protein
BD_wave-2.314	14408	C	T	14344	29762	NSP12b	P314L	SNP	RNA-dependent RNA polymerase, post-ribosomal frameshift
BD_wave-2.314	14676	C	T	14612	29762	NSP12b	P403P	SNP_silent	RNA-dependent RNA polymerase, post-ribosomal frameshift
BD_wave-2.314	14925	C	T	14861	29762	NSP12b	V486V	SNP_silent	RNA-dependent RNA polymerase, post-ribosomal frameshift
BD_wave-2.314	15279	C	T	15215	29762	NSP12b	H604H	SNP_silent	RNA-dependent RNA polymerase, post-ribosomal frameshift
BD_wave-2.314	16176	T	C	16112	29762	NSP12b	T903T	SNP_silent	RNA-dependent RNA polymerase, post-ribosomal frameshift
BD_wave-2.314	21765	TACATG	.	21700	29762	S	H69	deletion	Spike
BD_wave-2.314	21993	ATT	.	21922	29762	S	Y145	deletion	Spike
BD_wave-2.314	23063	A	T	22990	29762	S	N501Y	SNP	Spike
BD_wave-2.314	23271	C	A	23198	29762	S	A570D	SNP	Spike
BD_wave-2.314	23403	A	G	23330	29762	S	D614G	SNP	Spike
BD_wave-2.314	23604	C	A	23531	29762	S	P681H	SNP	Spike
BD_wave-2.314	23709	C	T	23636	29762	S	T716I	SNP	Spike
BD_wave-2.314	24506	T	G	24433	29762	S	S982A	SNP	Spike
BD_wave-2.314	24914	G	C	24841	29762	S	D1118H	SNP	Spike
BD_wave-2.314	27972	C	T	27899	29762	ORF8	Q27*	SNP_stop	ORF8 protein
BD_wave-2.314	28048	G	T	27975	29762	ORF8	R52I	SNP	ORF8 protein
BD_wave-2.314	28111	A	G	28038	29762	ORF8	Y73C	SNP	ORF8 protein
BD_wave-2.314	28273	A	.	28199	29762	3'UTR	28273	extragenic	NA
BD_wave-2.314	28280	GAT	CTA	28206	29762	N	D3L	SNP	Nucleocapsid protein
BD_wave-2.314	28881	GGG	AAC	28807	29762	N	RG203KR	SNP	Nucleocapsid protein
BD_wave-2.314	28977	C	T	28903	29762	N	S235F	SNP	Nucleocapsid protein
BD_wave-2.315	241	C	T	187	29764	5'UTR	241	extragenic	NA
BD_wave-2.315	913	C	T	859	29764	NSP2	S36S	SNP_silent	Non-Structural protein 2
BD_wave-2.315	2110	C	T	2056	29764	NSP2	N435N	SNP_silent	Non-Structural protein 2
BD_wave-2.315	3037	C	T	2983	29764	NSP3	F106F	SNP_silent	Predicted phosphoesterase, papain-like proteinase
BD_wave-2.315	3267	C	T	3213	29764	NSP3	T183I	SNP	Predicted phosphoesterase, papain-like proteinase
BD_wave-2.315	5388	C	A	5334	29764	NSP3	A890D	SNP	Predicted phosphoesterase, papain-like proteinase
BD_wave-2.315	5986	C	T	5932	29764	NSP3	F1089F	SNP_silent	Predicted phosphoesterase, papain-like proteinase
BD_wave-2.315	6568	C	T	6514	29764	NSP3	D1283D	SNP_silent	Predicted phosphoesterase, papain-like proteinase
BD_wave-2.315	6954	T	C	6900	29764	NSP3	I1412T	SNP	Predicted phosphoesterase, papain-like proteinase
BD_wave-2.315	11288	TCTGGTTTT	.	11233	29764	NSP6	S106	deletion	Transmembrane protein
BD_wave-2.315	14120	C	T	14057	29764	NSP12b	P218L	SNP	RNA-dependent RNA polymerase, post-ribosomal frameshift
BD_wave-2.315	14408	C	T	14345	29764	NSP12b	P314L	SNP	RNA-dependent RNA polymerase, post-ribosomal frameshift
BD_wave-2.315	14676	C	T	14613	29764	NSP12b	P403P	SNP_silent	RNA-dependent RNA polymerase, post-ribosomal frameshift
BD_wave-2.315	15279	C	T	15216	29764	NSP12b	H604H	SNP_silent	RNA-dependent RNA polymerase, post-ribosomal frameshift
BD_wave-2.315	16176	T	C	16113	29764	NSP12b	T903T	SNP_silent	RNA-dependent RNA polymerase, post-ribosomal frameshift
BD_wave-2.315	16635	T	C	16572	29764	NSP13	F133F	SNP_silent	Helicase
BD_wave-2.315	21765	TACATG	.	21701	29764	S	H69	deletion	Spike
BD_wave-2.315	21988	T	.	21918	29764	S	G142	deletion_frameshift	Spike
BD_wave-2.315	21993	A	.	21922	29764	S	Y144	deletion_frameshift	Spike
BD_wave-2.315	22896	T	C	22825	29764	S	V445A	SNP	Spike
BD_wave-2.315	23063	A	T	22992	29764	S	N501Y	SNP	Spike
BD_wave-2.315	23271	C	A	23200	29764	S	A570D	SNP	Spike
BD_wave-2.315	23403	A	G	23332	29764	S	D614G	SNP	Spike
BD_wave-2.315	23604	C	A	23533	29764	S	P681H	SNP	Spike
BD_wave-2.315	23709	C	T	23638	29764	S	T716I	SNP	Spike
BD_wave-2.315	24506	T	G	24435	29764	S	S982A	SNP	Spike
BD_wave-2.315	24914	G	C	24843	29764	S	D1118H	SNP	Spike
BD_wave-2.315	26268	G	A	26197	29764	E	E8E	SNP_silent	Envelope
BD_wave-2.315	26567	G	T	26496	29764	M	K15N	SNP	Membrane
BD_wave-2.315	27972	C	T	27901	29764	ORF8	Q27*	SNP_stop	ORF8 protein
BD_wave-2.315	27996	G	T	27925	29764	ORF8	D35Y	SNP	ORF8 protein
BD_wave-2.315	28048	G	T	27977	29764	ORF8	R52I	SNP	ORF8 protein
BD_wave-2.315	28095	A	T	28024	29764	ORF8	K68*	SNP_stop	ORF8 protein
BD_wave-2.315	28111	A	G	28040	29764	ORF8	Y73C	SNP	ORF8 protein
BD_wave-2.315	28273	A	.	28201	29764	3'UTR	28273	extragenic	NA
BD_wave-2.315	28280	GAT	CTA	28208	29764	N	D3L	SNP	Nucleocapsid protein
BD_wave-2.315	28881	GGG	AAC	28809	29764	N	RG203KR	SNP	Nucleocapsid protein
BD_wave-2.315	28977	C	T	28905	29764	N	S235F	SNP	Nucleocapsid protein
BD_wave-2.316	241	C	T	187	29764	5'UTR	241	extragenic	NA
BD_wave-2.316	913	C	T	859	29764	NSP2	S36S	SNP_silent	Non-Structural protein 2
BD_wave-2.316	2110	C	T	2056	29764	NSP2	N435N	SNP_silent	Non-Structural protein 2
BD_wave-2.316	3037	C	T	2983	29764	NSP3	F106F	SNP_silent	Predicted phosphoesterase, papain-like proteinase
BD_wave-2.316	3267	C	T	3213	29764	NSP3	T183I	SNP	Predicted phosphoesterase, papain-like proteinase
BD_wave-2.316	5388	C	A	5334	29764	NSP3	A890D	SNP	Predicted phosphoesterase, papain-like proteinase
BD_wave-2.316	5986	C	T	5932	29764	NSP3	F1089F	SNP_silent	Predicted phosphoesterase, papain-like proteinase
BD_wave-2.316	6568	C	T	6514	29764	NSP3	D1283D	SNP_silent	Predicted phosphoesterase, papain-like proteinase
BD_wave-2.316	6954	T	C	6900	29764	NSP3	I1412T	SNP	Predicted phosphoesterase, papain-like proteinase
BD_wave-2.316	11288	TCTGGTTTT	.	11233	29764	NSP6	S106	deletion	Transmembrane protein
BD_wave-2.316	14120	C	T	14057	29764	NSP12b	P218L	SNP	RNA-dependent RNA polymerase, post-ribosomal frameshift
BD_wave-2.316	14408	C	T	14345	29764	NSP12b	P314L	SNP	RNA-dependent RNA polymerase, post-ribosomal frameshift
BD_wave-2.316	14676	C	T	14613	29764	NSP12b	P403P	SNP_silent	RNA-dependent RNA polymerase, post-ribosomal frameshift
BD_wave-2.316	15279	C	T	15216	29764	NSP12b	H604H	SNP_silent	RNA-dependent RNA polymerase, post-ribosomal frameshift
BD_wave-2.316	16176	T	C	16113	29764	NSP12b	T903T	SNP_silent	RNA-dependent RNA polymerase, post-ribosomal frameshift
BD_wave-2.316	16635	T	C	16572	29764	NSP13	F133F	SNP_silent	Helicase
BD_wave-2.316	21765	TACATG	.	21701	29764	S	H69	deletion	Spike
BD_wave-2.316	21988	T	.	21918	29764	S	G142	deletion_frameshift	Spike
BD_wave-2.316	21993	A	.	21922	29764	S	Y144	deletion_frameshift	Spike
BD_wave-2.316	22896	T	C	22825	29764	S	V445A	SNP	Spike
BD_wave-2.316	23063	A	T	22992	29764	S	N501Y	SNP	Spike
BD_wave-2.316	23271	C	A	23200	29764	S	A570D	SNP	Spike
BD_wave-2.316	23403	A	G	23332	29764	S	D614G	SNP	Spike
BD_wave-2.316	23604	C	A	23533	29764	S	P681H	SNP	Spike
BD_wave-2.316	23709	C	T	23638	29764	S	T716I	SNP	Spike
BD_wave-2.316	24506	T	G	24435	29764	S	S982A	SNP	Spike
BD_wave-2.316	24914	G	C	24843	29764	S	D1118H	SNP	Spike
BD_wave-2.316	26268	G	A	26197	29764	E	E8E	SNP_silent	Envelope
BD_wave-2.316	26567	G	T	26496	29764	M	K15N	SNP	Membrane
BD_wave-2.316	27972	C	T	27901	29764	ORF8	Q27*	SNP_stop	ORF8 protein
BD_wave-2.316	27996	G	T	27925	29764	ORF8	D35Y	SNP	ORF8 protein
BD_wave-2.316	28048	G	T	27977	29764	ORF8	R52I	SNP	ORF8 protein
BD_wave-2.316	28095	A	T	28024	29764	ORF8	K68*	SNP_stop	ORF8 protein
BD_wave-2.316	28111	A	G	28040	29764	ORF8	Y73C	SNP	ORF8 protein
BD_wave-2.316	28273	A	.	28201	29764	3'UTR	28273	extragenic	NA
BD_wave-2.316	28280	GAT	CTA	28208	29764	N	D3L	SNP	Nucleocapsid protein
BD_wave-2.316	28881	GGG	AAC	28809	29764	N	RG203KR	SNP	Nucleocapsid protein
BD_wave-2.316	28977	C	T	28905	29764	N	S235F	SNP	Nucleocapsid protein
BD_wave-2.334	241	C	T	88	29682	5'UTR	241	extragenic	NA
BD_wave-2.334	335	C	T	182	29682	NSP1	R24C	SNP	Leader protein
BD_wave-2.334	434	G	A	281	29682	NSP1	E57K	SNP	Leader protein
BD_wave-2.334	1163	A	T	1010	29682	NSP2	I120F	SNP	Non-Structural protein 2
BD_wave-2.334	3037	C	T	2884	29682	NSP3	F106F	SNP_silent	Predicted phosphoesterase, papain-like proteinase
BD_wave-2.334	3652	A	G	3499	29682	NSP3	Q311Q	SNP_silent	Predicted phosphoesterase, papain-like proteinase
BD_wave-2.334	5383	A	C	5230	29682	NSP3	E888D	SNP	Predicted phosphoesterase, papain-like proteinase
BD_wave-2.334	7459	G	A	7306	29682	NSP3	V1580V	SNP_silent	Predicted phosphoesterase, papain-like proteinase
BD_wave-2.334	9436	A	G	9283	29682	NSP4	V294V	SNP_silent	Transmembrane protein
BD_wave-2.334	9768	AT	.	9614	29682	NSP4	N405	deletion_frameshift	Transmembrane protein
BD_wave-2.334	10880	A	C	10725	29682	NSP5	M276L	SNP	3C-like proteinase
BD_wave-2.334	14408	C	T	14253	29682	NSP12b	P314L	SNP	RNA-dependent RNA polymerase, post-ribosomal frameshift
BD_wave-2.334	14508	T	C	14353	29682	NSP12b	N347N	SNP_silent	RNA-dependent RNA polymerase, post-ribosomal frameshift
BD_wave-2.334	22929	T	.	22773	29682	S	F456	deletion_frameshift	Spike
BD_wave-2.334	22981	.	A	22826	29682	S	Y473	insertion_frameshift	Spike
BD_wave-2.334	23403	A	G	23248	29682	S	D614G	SNP	Spike
BD_wave-2.334	23604	C	G	23449	29682	S	P681R	SNP	Spike
BD_wave-2.334	27762	G	T	27607	29682	ORF7b	E3*	SNP_stop	ORF7b protein
BD_wave-2.334	28881	GGG	AAC	28726	29682	N	RG203KR	SNP	Nucleocapsid protein
BD_wave-2.336	241	C	T	187	29782	5'UTR	241	extragenic	NA
BD_wave-2.336	335	C	T	281	29782	NSP1	R24C	SNP	Leader protein
BD_wave-2.336	1163	A	T	1109	29782	NSP2	I120F	SNP	Non-Structural protein 2
BD_wave-2.336	3037	C	T	2983	29782	NSP3	F106F	SNP_silent	Predicted phosphoesterase, papain-like proteinase
BD_wave-2.336	3652	A	G	3598	29782	NSP3	Q311Q	SNP_silent	Predicted phosphoesterase, papain-like proteinase
BD_wave-2.336	9436	A	G	9382	29782	NSP4	V294V	SNP_silent	Transmembrane protein
BD_wave-2.336	14408	C	T	14354	29782	NSP12b	P314L	SNP	RNA-dependent RNA polymerase, post-ribosomal frameshift
BD_wave-2.336	16260	C	T	16206	29782	NSP13	C8C	SNP_silent	Helicase
BD_wave-2.336	19751	A	C	19697	29782	NSP15	E44A	SNP	endoRNAse
BD_wave-2.336	22335	G	C	22281	29782	S	W258S	SNP	Spike
BD_wave-2.336	23403	A	G	23349	29782	S	D614G	SNP	Spike
BD_wave-2.336	23604	C	G	23550	29782	S	P681R	SNP	Spike
BD_wave-2.336	26262	G	T	26208	29782	E	S6S	SNP_silent	Envelope
BD_wave-2.336	27996	G	T	27942	29782	ORF8	D35Y	SNP	ORF8 protein
BD_wave-2.336	28881	GGG	AAC	28827	29782	N	RG203KR	SNP	Nucleocapsid protein
BD_wave-2.336	28928	C	T	28874	29782	N	L219F	SNP	Nucleocapsid protein
BD_wave-2.342	241	C	T	219	29820	5'UTR	241	extragenic	NA
BD_wave-2.342	3037	C	T	3015	29820	NSP3	F106F	SNP_silent	Predicted phosphoesterase, papain-like proteinase
BD_wave-2.342	10164	.	C	10143	29820	NSP5	Y37	insertion_frameshift	3C-like proteinase
BD_wave-2.342	11288	TCTGGTTTT	.	11266	29820	NSP6	S106	deletion	Transmembrane protein
BD_wave-2.342	14408	C	T	14378	29820	NSP12b	P314L	SNP	RNA-dependent RNA polymerase, post-ribosomal frameshift
BD_wave-2.342	16687	A	G	16657	29820	NSP13	I151V	SNP	Helicase
BD_wave-2.342	21993	ATT	.	21962	29820	S	Y145	deletion	Spike
BD_wave-2.342	22206	A	G	22173	29820	S	D215G	SNP	Spike
BD_wave-2.342	22813	G	T	22780	29820	S	K417N	SNP	Spike
BD_wave-2.342	23012	G	A	22979	29820	S	E484K	SNP	Spike
BD_wave-2.342	23063	A	T	23030	29820	S	N501Y	SNP	Spike
BD_wave-2.342	23403	A	G	23370	29820	S	D614G	SNP	Spike
BD_wave-2.342	23852	A	.	23818	29820	S	L763	deletion_frameshift	Spike
BD_wave-2.342	25563	G	T	25529	29820	ORF3a	Q57H	SNP	ORF3a protein
BD_wave-2.342	25603	C	T	25569	29820	ORF3a	Q70Q	SNP_silent	ORF3a protein
BD_wave-2.342	26456	C	T	26422	29820	E	P71L	SNP	Envelope
BD_wave-2.346	241	C	T	235	29848	5'UTR	241	extragenic	NA
BD_wave-2.346	1163	A	T	1157	29848	NSP2	I120F	SNP	Non-Structural protein 2
BD_wave-2.346	3037	C	T	3031	29848	NSP3	F106F	SNP_silent	Predicted phosphoesterase, papain-like proteinase
BD_wave-2.346	6489	T	G	6483	29848	NSP3	I1257S	SNP	Predicted phosphoesterase, papain-like proteinase
BD_wave-2.346	14408	C	T	14402	29848	NSP12b	P314L	SNP	RNA-dependent RNA polymerase, post-ribosomal frameshift
BD_wave-2.346	20238	G	T	20232	29848	NSP15	R206S	SNP	endoRNAse
BD_wave-2.346	21600	G	T	21594	29848	S	S13I	SNP	Spike
BD_wave-2.346	23012	G	A	23006	29848	S	E484K	SNP	Spike
BD_wave-2.346	23403	A	G	23397	29848	S	D614G	SNP	Spike
BD_wave-2.346	23604	C	A	23598	29848	S	P681H	SNP	Spike
BD_wave-2.346	25904	C	T	25898	29848	ORF3a	S171L	SNP	ORF3a protein
BD_wave-2.346	26211	G	T	26205	29848	ORF3a	V273V	SNP_silent	ORF3a protein
BD_wave-2.346	28603	C	T	28597	29848	N	F110F	SNP_silent	Nucleocapsid protein
BD_wave-2.346	28881	G	A	28875	29848	N	R203K	SNP	Nucleocapsid protein
BD_wave-2.346	29253	C	T	29247	29848	N	S327L	SNP	Nucleocapsid protein
BD_wave-2.348	241	C	T	228	29841	5'UTR	241	extragenic	NA
BD_wave-2.348	1163	A	T	1150	29841	NSP2	I120F	SNP	Non-Structural protein 2
BD_wave-2.348	1884	C	T	1871	29841	NSP2	A360V	SNP	Non-Structural protein 2
BD_wave-2.348	3037	C	T	3024	29841	NSP3	F106F	SNP_silent	Predicted phosphoesterase, papain-like proteinase
BD_wave-2.348	14408	C	T	14395	29841	NSP12b	P314L	SNP	RNA-dependent RNA polymerase, post-ribosomal frameshift
BD_wave-2.348	23403	A	G	23390	29841	S	D614G	SNP	Spike
BD_wave-2.349	241	C	T	229	29818	5'UTR	241	extragenic	NA
BD_wave-2.349	3037	C	T	3025	29818	NSP3	F106F	SNP_silent	Predicted phosphoesterase, papain-like proteinase
BD_wave-2.349	7624	T	C	7612	29818	NSP3	V1635V	SNP_silent	Predicted phosphoesterase, papain-like proteinase
BD_wave-2.349	11288	TCTGGTTTT	.	11275	29818	NSP6	S106	deletion	Transmembrane protein
BD_wave-2.349	14408	C	T	14387	29818	NSP12b	P314L	SNP	RNA-dependent RNA polymerase, post-ribosomal frameshift
BD_wave-2.349	21765	TACATG	.	21743	29818	S	H69	deletion	Spike
BD_wave-2.349	22286	CTTGCTTTA	.	22258	29818	S	L242	deletion	Spike
BD_wave-2.349	22329	.	A	22294	29818	S	S256	insertion_frameshift	Spike
BD_wave-2.349	23063	A	T	23028	29818	S	N501Y	SNP	Spike
BD_wave-2.349	23403	A	G	23368	29818	S	D614G	SNP	Spike
BD_wave-2.349	28273	A	.	28237	29818	3'UTR	28273	extragenic	NA
BD_wave-2.351	241	C	T	239	29837	5'UTR	241	extragenic	NA
BD_wave-2.351	3037	C	T	3035	29837	NSP3	F106F	SNP_silent	Predicted phosphoesterase, papain-like proteinase
BD_wave-2.351	5388	C	A	5386	29837	NSP3	A890D	SNP	Predicted phosphoesterase, papain-like proteinase
BD_wave-2.351	6568	C	T	6566	29837	NSP3	D1283D	SNP_silent	Predicted phosphoesterase, papain-like proteinase
BD_wave-2.351	11288	TCTGGTTTT	.	11285	29837	NSP6	S106	deletion	Transmembrane protein
BD_wave-2.351	14408	C	T	14397	29837	NSP12b	P314L	SNP	RNA-dependent RNA polymerase, post-ribosomal frameshift
BD_wave-2.351	21989	GTTTA	.	21977	29837	S	G142	deletion_frameshift	Spike
BD_wave-2.351	22896	T	C	22880	29837	S	V445A	SNP	Spike
BD_wave-2.351	23063	A	T	23047	29837	S	N501Y	SNP	Spike
BD_wave-2.351	23403	A	G	23387	29837	S	D614G	SNP	Spike
BD_wave-2.351	23709	C	T	23693	29837	S	T716I	SNP	Spike
BD_wave-2.351	24506	T	G	24490	29837	S	S982A	SNP	Spike
BD_wave-2.351	28273	A	.	28256	29837	3'UTR	28273	extragenic	NA
BD_wave-2.352	241	C	T	187	29763	5'UTR	241	extragenic	NA
BD_wave-2.352	913	C	T	859	29763	NSP2	S36S	SNP_silent	Non-Structural protein 2
BD_wave-2.352	2453	C	T	2399	29763	NSP2	L550F	SNP	Non-Structural protein 2
BD_wave-2.352	3037	C	T	2983	29763	NSP3	F106F	SNP_silent	Predicted phosphoesterase, papain-like proteinase
BD_wave-2.352	3267	C	T	3213	29763	NSP3	T183I	SNP	Predicted phosphoesterase, papain-like proteinase
BD_wave-2.352	5388	C	A	5334	29763	NSP3	A890D	SNP	Predicted phosphoesterase, papain-like proteinase
BD_wave-2.352	5986	C	T	5932	29763	NSP3	F1089F	SNP_silent	Predicted phosphoesterase, papain-like proteinase
BD_wave-2.352	6954	T	C	6900	29763	NSP3	I1412T	SNP	Predicted phosphoesterase, papain-like proteinase
BD_wave-2.352	11288	TCTGGTTTT	.	11233	29763	NSP6	S106	deletion	Transmembrane protein
BD_wave-2.352	14408	C	T	14345	29763	NSP12b	P314L	SNP	RNA-dependent RNA polymerase, post-ribosomal frameshift
BD_wave-2.352	14676	C	T	14613	29763	NSP12b	P403P	SNP_silent	RNA-dependent RNA polymerase, post-ribosomal frameshift
BD_wave-2.352	14925	C	T	14862	29763	NSP12b	V486V	SNP_silent	RNA-dependent RNA polymerase, post-ribosomal frameshift
BD_wave-2.352	15279	C	T	15216	29763	NSP12b	H604H	SNP_silent	RNA-dependent RNA polymerase, post-ribosomal frameshift
BD_wave-2.352	16176	T	C	16113	29763	NSP12b	T903T	SNP_silent	RNA-dependent RNA polymerase, post-ribosomal frameshift
BD_wave-2.352	21765	TACATG	.	21701	29763	S	H69	deletion	Spike
BD_wave-2.352	21993	ATT	.	21923	29763	S	Y145	deletion	Spike
BD_wave-2.352	23063	A	T	22991	29763	S	N501Y	SNP	Spike
BD_wave-2.352	23271	C	A	23199	29763	S	A570D	SNP	Spike
BD_wave-2.352	23403	A	G	23331	29763	S	D614G	SNP	Spike
BD_wave-2.352	23604	C	A	23532	29763	S	P681H	SNP	Spike
BD_wave-2.352	23709	C	T	23637	29763	S	T716I	SNP	Spike
BD_wave-2.352	24506	T	G	24434	29763	S	S982A	SNP	Spike
BD_wave-2.352	24914	G	C	24842	29763	S	D1118H	SNP	Spike
BD_wave-2.352	27972	C	T	27900	29763	ORF8	Q27*	SNP_stop	ORF8 protein
BD_wave-2.352	28048	G	T	27976	29763	ORF8	R52I	SNP	ORF8 protein
BD_wave-2.352	28111	A	G	28039	29763	ORF8	Y73C	SNP	ORF8 protein
BD_wave-2.352	28273	A	.	28200	29763	3'UTR	28273	extragenic	NA
BD_wave-2.352	28280	GAT	CTA	28207	29763	N	D3L	SNP	Nucleocapsid protein
BD_wave-2.352	28881	GGG	AAC	28808	29763	N	RG203KR	SNP	Nucleocapsid protein
BD_wave-2.352	28977	C	T	28904	29763	N	S235F	SNP	Nucleocapsid protein
BD_wave-2.353	241	C	T	187	29763	5'UTR	241	extragenic	NA
BD_wave-2.353	913	C	T	859	29763	NSP2	S36S	SNP_silent	Non-Structural protein 2
BD_wave-2.353	2453	C	T	2399	29763	NSP2	L550F	SNP	Non-Structural protein 2
BD_wave-2.353	3037	C	T	2983	29763	NSP3	F106F	SNP_silent	Predicted phosphoesterase, papain-like proteinase
BD_wave-2.353	3267	C	T	3213	29763	NSP3	T183I	SNP	Predicted phosphoesterase, papain-like proteinase
BD_wave-2.353	5388	C	A	5334	29763	NSP3	A890D	SNP	Predicted phosphoesterase, papain-like proteinase
BD_wave-2.353	5986	C	T	5932	29763	NSP3	F1089F	SNP_silent	Predicted phosphoesterase, papain-like proteinase
BD_wave-2.353	6954	T	C	6900	29763	NSP3	I1412T	SNP	Predicted phosphoesterase, papain-like proteinase
BD_wave-2.353	11288	TCTGGTTTT	.	11233	29763	NSP6	S106	deletion	Transmembrane protein
BD_wave-2.353	14408	C	T	14345	29763	NSP12b	P314L	SNP	RNA-dependent RNA polymerase, post-ribosomal frameshift
BD_wave-2.353	14676	C	T	14613	29763	NSP12b	P403P	SNP_silent	RNA-dependent RNA polymerase, post-ribosomal frameshift
BD_wave-2.353	14925	C	T	14862	29763	NSP12b	V486V	SNP_silent	RNA-dependent RNA polymerase, post-ribosomal frameshift
BD_wave-2.353	15279	C	T	15216	29763	NSP12b	H604H	SNP_silent	RNA-dependent RNA polymerase, post-ribosomal frameshift
BD_wave-2.353	16176	T	C	16113	29763	NSP12b	T903T	SNP_silent	RNA-dependent RNA polymerase, post-ribosomal frameshift
BD_wave-2.353	21765	TACATG	.	21701	29763	S	H69	deletion	Spike
BD_wave-2.353	21993	ATT	.	21923	29763	S	Y145	deletion	Spike
BD_wave-2.353	23063	A	T	22991	29763	S	N501Y	SNP	Spike
BD_wave-2.353	23271	C	A	23199	29763	S	A570D	SNP	Spike
BD_wave-2.353	23403	A	G	23331	29763	S	D614G	SNP	Spike
BD_wave-2.353	23604	C	A	23532	29763	S	P681H	SNP	Spike
BD_wave-2.353	23709	C	T	23637	29763	S	T716I	SNP	Spike
BD_wave-2.353	24506	T	G	24434	29763	S	S982A	SNP	Spike
BD_wave-2.353	24914	G	C	24842	29763	S	D1118H	SNP	Spike
BD_wave-2.353	27972	C	T	27900	29763	ORF8	Q27*	SNP_stop	ORF8 protein
BD_wave-2.353	28048	G	T	27976	29763	ORF8	R52I	SNP	ORF8 protein
BD_wave-2.353	28111	A	G	28039	29763	ORF8	Y73C	SNP	ORF8 protein
BD_wave-2.353	28273	A	.	28200	29763	3'UTR	28273	extragenic	NA
BD_wave-2.353	28280	GAT	CTA	28207	29763	N	D3L	SNP	Nucleocapsid protein
BD_wave-2.353	28881	GGG	AAC	28808	29763	N	RG203KR	SNP	Nucleocapsid protein
BD_wave-2.353	28977	C	T	28904	29763	N	S235F	SNP	Nucleocapsid protein
BD_wave-2.354	241	C	T	187	29763	5'UTR	241	extragenic	NA
BD_wave-2.354	913	C	T	859	29763	NSP2	S36S	SNP_silent	Non-Structural protein 2
BD_wave-2.354	2232	C	T	2178	29763	NSP2	A476V	SNP	Non-Structural protein 2
BD_wave-2.354	2453	C	T	2399	29763	NSP2	L550F	SNP	Non-Structural protein 2
BD_wave-2.354	3037	C	T	2983	29763	NSP3	F106F	SNP_silent	Predicted phosphoesterase, papain-like proteinase
BD_wave-2.354	3267	C	T	3213	29763	NSP3	T183I	SNP	Predicted phosphoesterase, papain-like proteinase
BD_wave-2.354	5388	C	A	5334	29763	NSP3	A890D	SNP	Predicted phosphoesterase, papain-like proteinase
BD_wave-2.354	5986	C	T	5932	29763	NSP3	F1089F	SNP_silent	Predicted phosphoesterase, papain-like proteinase
BD_wave-2.354	6954	T	C	6900	29763	NSP3	I1412T	SNP	Predicted phosphoesterase, papain-like proteinase
BD_wave-2.354	10319	C	T	10265	29763	NSP5	L89F	SNP	3C-like proteinase
BD_wave-2.354	11288	TCTGGTTTT	.	11233	29763	NSP6	S106	deletion	Transmembrane protein
BD_wave-2.354	14408	C	T	14345	29763	NSP12b	P314L	SNP	RNA-dependent RNA polymerase, post-ribosomal frameshift
BD_wave-2.354	14676	C	T	14613	29763	NSP12b	P403P	SNP_silent	RNA-dependent RNA polymerase, post-ribosomal frameshift
BD_wave-2.354	15279	C	T	15216	29763	NSP12b	H604H	SNP_silent	RNA-dependent RNA polymerase, post-ribosomal frameshift
BD_wave-2.354	16176	T	C	16113	29763	NSP12b	T903T	SNP_silent	RNA-dependent RNA polymerase, post-ribosomal frameshift
BD_wave-2.354	21765	TACATG	.	21701	29763	S	H69	deletion	Spike
BD_wave-2.354	21974	G	C	21905	29763	S	D138H	SNP	Spike
BD_wave-2.354	21991	TTA	.	21921	29763	S	Y145	deletion	Spike
BD_wave-2.354	23063	A	T	22991	29763	S	N501Y	SNP	Spike
BD_wave-2.354	23271	C	A	23199	29763	S	A570D	SNP	Spike
BD_wave-2.354	23403	A	G	23331	29763	S	D614G	SNP	Spike
BD_wave-2.354	23604	C	A	23532	29763	S	P681H	SNP	Spike
BD_wave-2.354	23709	C	T	23637	29763	S	T716I	SNP	Spike
BD_wave-2.354	24506	T	G	24434	29763	S	S982A	SNP	Spike
BD_wave-2.354	24914	G	C	24842	29763	S	D1118H	SNP	Spike
BD_wave-2.354	27972	C	T	27900	29763	ORF8	Q27*	SNP_stop	ORF8 protein
BD_wave-2.354	28048	G	T	27976	29763	ORF8	R52I	SNP	ORF8 protein
BD_wave-2.354	28111	A	G	28039	29763	ORF8	Y73C	SNP	ORF8 protein
BD_wave-2.354	28273	A	.	28200	29763	3'UTR	28273	extragenic	NA
BD_wave-2.354	28280	GAT	CTA	28207	29763	N	D3L	SNP	Nucleocapsid protein
BD_wave-2.354	28881	GGG	AAC	28808	29763	N	RG203KR	SNP	Nucleocapsid protein
BD_wave-2.354	28977	C	T	28904	29763	N	S235F	SNP	Nucleocapsid protein
BD_wave-2.354	29227	G	T	29154	29763	N	S318S	SNP_silent	Nucleocapsid protein
BD_wave-2.355	241	C	T	187	29763	5'UTR	241	extragenic	NA
BD_wave-2.355	913	C	T	859	29763	NSP2	S36S	SNP_silent	Non-Structural protein 2
BD_wave-2.355	2110	C	T	2056	29763	NSP2	N435N	SNP_silent	Non-Structural protein 2
BD_wave-2.355	3037	C	T	2983	29763	NSP3	F106F	SNP_silent	Predicted phosphoesterase, papain-like proteinase
BD_wave-2.355	3267	C	T	3213	29763	NSP3	T183I	SNP	Predicted phosphoesterase, papain-like proteinase
BD_wave-2.355	5388	C	A	5334	29763	NSP3	A890D	SNP	Predicted phosphoesterase, papain-like proteinase
BD_wave-2.355	5986	C	T	5932	29763	NSP3	F1089F	SNP_silent	Predicted phosphoesterase, papain-like proteinase
BD_wave-2.355	6568	C	T	6514	29763	NSP3	D1283D	SNP_silent	Predicted phosphoesterase, papain-like proteinase
BD_wave-2.355	6954	T	C	6900	29763	NSP3	I1412T	SNP	Predicted phosphoesterase, papain-like proteinase
BD_wave-2.355	11288	TCTGGTTTT	.	11233	29763	NSP6	S106	deletion	Transmembrane protein
BD_wave-2.355	14120	C	T	14057	29763	NSP12b	P218L	SNP	RNA-dependent RNA polymerase, post-ribosomal frameshift
BD_wave-2.355	14408	C	T	14345	29763	NSP12b	P314L	SNP	RNA-dependent RNA polymerase, post-ribosomal frameshift
BD_wave-2.355	14676	C	T	14613	29763	NSP12b	P403P	SNP_silent	RNA-dependent RNA polymerase, post-ribosomal frameshift
BD_wave-2.355	15279	C	T	15216	29763	NSP12b	H604H	SNP_silent	RNA-dependent RNA polymerase, post-ribosomal frameshift
BD_wave-2.355	16176	T	C	16113	29763	NSP12b	T903T	SNP_silent	RNA-dependent RNA polymerase, post-ribosomal frameshift
BD_wave-2.355	16635	T	C	16572	29763	NSP13	F133F	SNP_silent	Helicase
BD_wave-2.355	21765	TACATG	.	21701	29763	S	H69	deletion	Spike
BD_wave-2.355	21988	TG	.	21918	29763	S	G142	deletion_frameshift	Spike
BD_wave-2.355	21993	A	.	21921	29763	S	Y144	deletion_frameshift	Spike
BD_wave-2.355	22319	G	A	22247	29763	S	D253N	SNP	Spike
BD_wave-2.355	22896	T	C	22824	29763	S	V445A	SNP	Spike
BD_wave-2.355	23063	A	T	22991	29763	S	N501Y	SNP	Spike
BD_wave-2.355	23271	C	A	23199	29763	S	A570D	SNP	Spike
BD_wave-2.355	23403	A	G	23331	29763	S	D614G	SNP	Spike
BD_wave-2.355	23604	C	A	23532	29763	S	P681H	SNP	Spike
BD_wave-2.355	23709	C	T	23637	29763	S	T716I	SNP	Spike
BD_wave-2.355	24506	T	G	24434	29763	S	S982A	SNP	Spike
BD_wave-2.355	24914	G	C	24842	29763	S	D1118H	SNP	Spike
BD_wave-2.355	26268	G	A	26196	29763	E	E8E	SNP_silent	Envelope
BD_wave-2.355	26567	G	T	26495	29763	M	K15N	SNP	Membrane
BD_wave-2.355	27972	C	T	27900	29763	ORF8	Q27*	SNP_stop	ORF8 protein
BD_wave-2.355	27996	G	T	27924	29763	ORF8	D35Y	SNP	ORF8 protein
BD_wave-2.355	28048	G	T	27976	29763	ORF8	R52I	SNP	ORF8 protein
BD_wave-2.355	28095	A	T	28023	29763	ORF8	K68*	SNP_stop	ORF8 protein
BD_wave-2.355	28111	A	G	28039	29763	ORF8	Y73C	SNP	ORF8 protein
BD_wave-2.355	28273	A	.	28200	29763	3'UTR	28273	extragenic	NA
BD_wave-2.355	28280	GAT	CTA	28207	29763	N	D3L	SNP	Nucleocapsid protein
BD_wave-2.355	28881	GGG	AAC	28808	29763	N	RG203KR	SNP	Nucleocapsid protein
BD_wave-2.355	28977	C	T	28904	29763	N	S235F	SNP	Nucleocapsid protein
BD_wave-2.356	241	C	T	187	29763	5'UTR	241	extragenic	NA
BD_wave-2.356	899	T	C	845	29763	NSP2	S32P	SNP	Non-Structural protein 2
BD_wave-2.356	913	C	T	859	29763	NSP2	S36S	SNP_silent	Non-Structural protein 2
BD_wave-2.356	3037	C	T	2983	29763	NSP3	F106F	SNP_silent	Predicted phosphoesterase, papain-like proteinase
BD_wave-2.356	3267	C	T	3213	29763	NSP3	T183I	SNP	Predicted phosphoesterase, papain-like proteinase
BD_wave-2.356	5388	C	A	5334	29763	NSP3	A890D	SNP	Predicted phosphoesterase, papain-like proteinase
BD_wave-2.356	6954	T	C	6900	29763	NSP3	I1412T	SNP	Predicted phosphoesterase, papain-like proteinase
BD_wave-2.356	11288	TCTGGTTTT	.	11233	29763	NSP6	S106	deletion	Transmembrane protein
BD_wave-2.356	14408	C	T	14345	29763	NSP12b	P314L	SNP	RNA-dependent RNA polymerase, post-ribosomal frameshift
BD_wave-2.356	14676	C	T	14613	29763	NSP12b	P403P	SNP_silent	RNA-dependent RNA polymerase, post-ribosomal frameshift
BD_wave-2.356	15279	C	T	15216	29763	NSP12b	H604H	SNP_silent	RNA-dependent RNA polymerase, post-ribosomal frameshift
BD_wave-2.356	16176	T	C	16113	29763	NSP12b	T903T	SNP_silent	RNA-dependent RNA polymerase, post-ribosomal frameshift
BD_wave-2.356	17615	A	G	17552	29763	NSP13	K460R	SNP	Helicase
BD_wave-2.356	21765	TACATG	.	21701	29763	S	H69	deletion	Spike
BD_wave-2.356	21993	ATT	.	21923	29763	S	Y145	deletion	Spike
BD_wave-2.356	23063	A	T	22991	29763	S	N501Y	SNP	Spike
BD_wave-2.356	23271	C	A	23199	29763	S	A570D	SNP	Spike
BD_wave-2.356	23403	A	G	23331	29763	S	D614G	SNP	Spike
BD_wave-2.356	23604	C	A	23532	29763	S	P681H	SNP	Spike
BD_wave-2.356	23709	C	T	23637	29763	S	T716I	SNP	Spike
BD_wave-2.356	24506	T	G	24434	29763	S	S982A	SNP	Spike
BD_wave-2.356	24914	G	C	24842	29763	S	D1118H	SNP	Spike
BD_wave-2.356	25437	G	T	25365	29763	ORF3a	L15F	SNP	ORF3a protein
BD_wave-2.356	28048	G	T	27976	29763	ORF8	R52I	SNP	ORF8 protein
BD_wave-2.356	28111	A	G	28039	29763	ORF8	Y73C	SNP	ORF8 protein
BD_wave-2.356	28273	A	.	28200	29763	3'UTR	28273	extragenic	NA
BD_wave-2.356	28280	GAT	CTA	28207	29763	N	D3L	SNP	Nucleocapsid protein
BD_wave-2.356	28881	GGG	AAC	28808	29763	N	RG203KR	SNP	Nucleocapsid protein
BD_wave-2.356	28977	C	T	28904	29763	N	S235F	SNP	Nucleocapsid protein
BD_wave-2.357	241	C	T	187	29763	5'UTR	241	extragenic	NA
BD_wave-2.357	913	C	T	859	29763	NSP2	S36S	SNP_silent	Non-Structural protein 2
BD_wave-2.357	3037	C	T	2983	29763	NSP3	F106F	SNP_silent	Predicted phosphoesterase, papain-like proteinase
BD_wave-2.357	3267	C	T	3213	29763	NSP3	T183I	SNP	Predicted phosphoesterase, papain-like proteinase
BD_wave-2.357	5388	C	A	5334	29763	NSP3	A890D	SNP	Predicted phosphoesterase, papain-like proteinase
BD_wave-2.357	5986	C	T	5932	29763	NSP3	F1089F	SNP_silent	Predicted phosphoesterase, papain-like proteinase
BD_wave-2.357	6954	T	C	6900	29763	NSP3	I1412T	SNP	Predicted phosphoesterase, papain-like proteinase
BD_wave-2.357	8603	T	C	8549	29763	NSP4	F17L	SNP	Transmembrane protein
BD_wave-2.357	11288	TCTGGTTTT	.	11233	29763	NSP6	S106	deletion	Transmembrane protein
BD_wave-2.357	14408	C	T	14345	29763	NSP12b	P314L	SNP	RNA-dependent RNA polymerase, post-ribosomal frameshift
BD_wave-2.357	14676	C	T	14613	29763	NSP12b	P403P	SNP_silent	RNA-dependent RNA polymerase, post-ribosomal frameshift
BD_wave-2.357	15279	C	T	15216	29763	NSP12b	H604H	SNP_silent	RNA-dependent RNA polymerase, post-ribosomal frameshift
BD_wave-2.357	16176	T	C	16113	29763	NSP12b	T903T	SNP_silent	RNA-dependent RNA polymerase, post-ribosomal frameshift
BD_wave-2.357	17615	A	G	17552	29763	NSP13	K460R	SNP	Helicase
BD_wave-2.357	21765	TACATG	.	21701	29763	S	H69	deletion	Spike
BD_wave-2.357	21993	ATT	.	21923	29763	S	Y145	deletion	Spike
BD_wave-2.357	23063	A	T	22991	29763	S	N501Y	SNP	Spike
BD_wave-2.357	23271	C	A	23199	29763	S	A570D	SNP	Spike
BD_wave-2.357	23403	A	G	23331	29763	S	D614G	SNP	Spike
BD_wave-2.357	23604	C	A	23532	29763	S	P681H	SNP	Spike
BD_wave-2.357	23709	C	T	23637	29763	S	T716I	SNP	Spike
BD_wave-2.357	24506	T	G	24434	29763	S	S982A	SNP	Spike
BD_wave-2.357	24914	G	C	24842	29763	S	D1118H	SNP	Spike
BD_wave-2.357	25437	G	T	25365	29763	ORF3a	L15F	SNP	ORF3a protein
BD_wave-2.357	25886	C	T	25814	29763	ORF3a	S165F	SNP	ORF3a protein
BD_wave-2.357	27358	G	T	27286	29763	ORF6	D53Y	SNP	ORF6 protein
BD_wave-2.357	27972	C	T	27900	29763	ORF8	Q27*	SNP_stop	ORF8 protein
BD_wave-2.357	28048	G	T	27976	29763	ORF8	R52I	SNP	ORF8 protein
BD_wave-2.357	28111	A	G	28039	29763	ORF8	Y73C	SNP	ORF8 protein
BD_wave-2.357	28273	A	.	28200	29763	3'UTR	28273	extragenic	NA
BD_wave-2.357	28280	GAT	CTA	28207	29763	N	D3L	SNP	Nucleocapsid protein
BD_wave-2.357	28881	GGG	AAC	28808	29763	N	RG203KR	SNP	Nucleocapsid protein
BD_wave-2.357	28977	C	T	28904	29763	N	S235F	SNP	Nucleocapsid protein
BD_wave-2.358	241	C	T	187	29763	5'UTR	241	extragenic	NA
BD_wave-2.358	913	C	T	859	29763	NSP2	S36S	SNP_silent	Non-Structural protein 2
BD_wave-2.358	1269	A	G	1215	29763	NSP2	D155G	SNP	Non-Structural protein 2
BD_wave-2.358	3037	C	T	2983	29763	NSP3	F106F	SNP_silent	Predicted phosphoesterase, papain-like proteinase
BD_wave-2.358	3267	C	T	3213	29763	NSP3	T183I	SNP	Predicted phosphoesterase, papain-like proteinase
BD_wave-2.358	5388	C	A	5334	29763	NSP3	A890D	SNP	Predicted phosphoesterase, papain-like proteinase
BD_wave-2.358	5986	C	T	5932	29763	NSP3	F1089F	SNP_silent	Predicted phosphoesterase, papain-like proteinase
BD_wave-2.358	6954	T	C	6900	29763	NSP3	I1412T	SNP	Predicted phosphoesterase, papain-like proteinase
BD_wave-2.358	9711	C	T	9657	29763	NSP4	S386F	SNP	Transmembrane protein
BD_wave-2.358	11288	TCTGGTTTT	.	11233	29763	NSP6	S106	deletion	Transmembrane protein
BD_wave-2.358	12357	C	T	12294	29763	NSP8	T89I	SNP	Non-Structural protein 8
BD_wave-2.358	14408	C	T	14345	29763	NSP12b	P314L	SNP	RNA-dependent RNA polymerase, post-ribosomal frameshift
BD_wave-2.358	14676	C	T	14613	29763	NSP12b	P403P	SNP_silent	RNA-dependent RNA polymerase, post-ribosomal frameshift
BD_wave-2.358	15096	T	C	15033	29763	NSP12b	N543N	SNP_silent	RNA-dependent RNA polymerase, post-ribosomal frameshift
BD_wave-2.358	15279	C	T	15216	29763	NSP12b	H604H	SNP_silent	RNA-dependent RNA polymerase, post-ribosomal frameshift
BD_wave-2.358	16176	T	C	16113	29763	NSP12b	T903T	SNP_silent	RNA-dependent RNA polymerase, post-ribosomal frameshift
BD_wave-2.358	21765	TACATG	.	21701	29763	S	H69	deletion	Spike
BD_wave-2.358	21993	ATT	.	21923	29763	S	Y145	deletion	Spike
BD_wave-2.358	23063	A	T	22991	29763	S	N501Y	SNP	Spike
BD_wave-2.358	23271	C	A	23199	29763	S	A570D	SNP	Spike
BD_wave-2.358	23403	A	G	23331	29763	S	D614G	SNP	Spike
BD_wave-2.358	23604	C	A	23532	29763	S	P681H	SNP	Spike
BD_wave-2.358	23709	C	T	23637	29763	S	T716I	SNP	Spike
BD_wave-2.358	24506	T	G	24434	29763	S	S982A	SNP	Spike
BD_wave-2.358	24914	G	C	24842	29763	S	D1118H	SNP	Spike
BD_wave-2.358	25785	G	T	25713	29763	ORF3a	W131C	SNP	ORF3a protein
BD_wave-2.358	27972	C	T	27900	29763	ORF8	Q27*	SNP_stop	ORF8 protein
BD_wave-2.358	28048	G	T	27976	29763	ORF8	R52I	SNP	ORF8 protein
BD_wave-2.358	28095	A	T	28023	29763	ORF8	K68*	SNP_stop	ORF8 protein
BD_wave-2.358	28111	A	G	28039	29763	ORF8	Y73C	SNP	ORF8 protein
BD_wave-2.358	28273	A	.	28200	29763	3'UTR	28273	extragenic	NA
BD_wave-2.358	28280	GAT	CTA	28207	29763	N	D3L	SNP	Nucleocapsid protein
BD_wave-2.358	28300	G	T	28227	29763	N	Q9H	SNP	Nucleocapsid protein
BD_wave-2.358	28881	GGG	AAC	28808	29763	N	RG203KR	SNP	Nucleocapsid protein
BD_wave-2.358	28977	C	T	28904	29763	N	S235F	SNP	Nucleocapsid protein
BD_wave-2.358	29764	G	A	29691	29763	3'UTR	29764	extragenic	NA
BD_wave-2.365	241	C	T	187	29766	5'UTR	241	extragenic	NA
BD_wave-2.365	913	C	T	859	29766	NSP2	S36S	SNP_silent	Non-Structural protein 2
BD_wave-2.365	2110	C	T	2056	29766	NSP2	N435N	SNP_silent	Non-Structural protein 2
BD_wave-2.365	3037	C	T	2983	29766	NSP3	F106F	SNP_silent	Predicted phosphoesterase, papain-like proteinase
BD_wave-2.365	3267	C	T	3213	29766	NSP3	T183I	SNP	Predicted phosphoesterase, papain-like proteinase
BD_wave-2.365	5388	C	A	5334	29766	NSP3	A890D	SNP	Predicted phosphoesterase, papain-like proteinase
BD_wave-2.365	5986	C	T	5932	29766	NSP3	F1089F	SNP_silent	Predicted phosphoesterase, papain-like proteinase
BD_wave-2.365	6568	C	T	6514	29766	NSP3	D1283D	SNP_silent	Predicted phosphoesterase, papain-like proteinase
BD_wave-2.365	6954	T	C	6900	29766	NSP3	I1412T	SNP	Predicted phosphoesterase, papain-like proteinase
BD_wave-2.365	11288	TCTGGTTTT	.	11233	29766	NSP6	S106	deletion	Transmembrane protein
BD_wave-2.365	14120	C	T	14057	29766	NSP12b	P218L	SNP	RNA-dependent RNA polymerase, post-ribosomal frameshift
BD_wave-2.365	14408	C	T	14345	29766	NSP12b	P314L	SNP	RNA-dependent RNA polymerase, post-ribosomal frameshift
BD_wave-2.365	14676	C	T	14613	29766	NSP12b	P403P	SNP_silent	RNA-dependent RNA polymerase, post-ribosomal frameshift
BD_wave-2.365	15279	C	T	15216	29766	NSP12b	H604H	SNP_silent	RNA-dependent RNA polymerase, post-ribosomal frameshift
BD_wave-2.365	16176	T	C	16113	29766	NSP12b	T903T	SNP_silent	RNA-dependent RNA polymerase, post-ribosomal frameshift
BD_wave-2.365	16635	T	C	16572	29766	NSP13	F133F	SNP_silent	Helicase
BD_wave-2.365	21765	TACATG	.	21701	29766	S	H69	deletion	Spike
BD_wave-2.365	21988	TG	GT	21919	29766	S	V143F	SNP	Spike
BD_wave-2.365	22896	T	C	22827	29766	S	V445A	SNP	Spike
BD_wave-2.365	23063	A	T	22994	29766	S	N501Y	SNP	Spike
BD_wave-2.365	23271	C	A	23202	29766	S	A570D	SNP	Spike
BD_wave-2.365	23403	A	G	23334	29766	S	D614G	SNP	Spike
BD_wave-2.365	23604	C	A	23535	29766	S	P681H	SNP	Spike
BD_wave-2.365	23709	C	T	23640	29766	S	T716I	SNP	Spike
BD_wave-2.365	24506	T	G	24437	29766	S	S982A	SNP	Spike
BD_wave-2.365	24914	G	C	24845	29766	S	D1118H	SNP	Spike
BD_wave-2.365	26268	G	A	26199	29766	E	E8E	SNP_silent	Envelope
BD_wave-2.365	26567	G	T	26498	29766	M	K15N	SNP	Membrane
BD_wave-2.365	27972	C	T	27903	29766	ORF8	Q27*	SNP_stop	ORF8 protein
BD_wave-2.365	27996	G	T	27927	29766	ORF8	D35Y	SNP	ORF8 protein
BD_wave-2.365	28048	G	T	27979	29766	ORF8	R52I	SNP	ORF8 protein
BD_wave-2.365	28095	A	T	28026	29766	ORF8	K68*	SNP_stop	ORF8 protein
BD_wave-2.365	28111	A	G	28042	29766	ORF8	Y73C	SNP	ORF8 protein
BD_wave-2.365	28273	A	.	28203	29766	3'UTR	28273	extragenic	NA
BD_wave-2.365	28280	GAT	CTA	28210	29766	N	D3L	SNP	Nucleocapsid protein
BD_wave-2.365	28881	GGG	AAC	28811	29766	N	RG203KR	SNP	Nucleocapsid protein
BD_wave-2.365	28977	C	T	28907	29766	N	S235F	SNP	Nucleocapsid protein
BD_wave-2.366	241	C	T	187	29758	5'UTR	241	extragenic	NA
BD_wave-2.366	1498	C	T	1444	29758	NSP2	F231F	SNP_silent	Non-Structural protein 2
BD_wave-2.366	1807	A	G	1753	29758	NSP2	G334G	SNP_silent	Non-Structural protein 2
BD_wave-2.366	2659	G	A	2605	29758	NSP2	K618K	SNP_silent	Non-Structural protein 2
BD_wave-2.366	3037	C	T	2983	29758	NSP3	F106F	SNP_silent	Predicted phosphoesterase, papain-like proteinase
BD_wave-2.366	6285	C	T	6231	29758	NSP3	T1189I	SNP	Predicted phosphoesterase, papain-like proteinase
BD_wave-2.366	8593	T	C	8539	29758	NSP4	V13V	SNP_silent	Transmembrane protein
BD_wave-2.366	9565	C	T	9511	29758	NSP4	F337F	SNP_silent	Transmembrane protein
BD_wave-2.366	11288	TCTGGTTTT	.	11233	29758	NSP6	S106	deletion	Transmembrane protein
BD_wave-2.366	14407	CC	TT	14344	29758	NSP12b	P314F	SNP	RNA-dependent RNA polymerase, post-ribosomal frameshift
BD_wave-2.366	18171	C	T	18108	29758	NSP14	G44G	SNP_silent	3'-to-5' exonuclease
BD_wave-2.366	20724	A	G	20661	29758	NSP16	L22L	SNP_silent	2'-O-ribose methyltransferase
BD_wave-2.366	21762	C	.	21698	29758	S	A67	deletion_frameshift	Spike
BD_wave-2.366	21764	A	.	21699	29758	S	A67	deletion_frameshift	Spike
BD_wave-2.366	21767	CATG	.	21701	29758	S	I68	deletion_frameshift	Spike
BD_wave-2.366	21993	ATT	.	21923	29758	S	Y145	deletion	Spike
BD_wave-2.366	23012	G	A	22940	29758	S	E484K	SNP	Spike
BD_wave-2.366	23403	A	G	23331	29758	S	D614G	SNP	Spike
BD_wave-2.366	23593	G	C	23521	29758	S	Q677H	SNP	Spike
BD_wave-2.366	24224	T	C	24152	29758	S	F888L	SNP	Spike
BD_wave-2.366	24748	C	T	24676	29758	S	F1062F	SNP_silent	Spike
BD_wave-2.366	24914	G	T	24842	29758	S	D1118Y	SNP	Spike
BD_wave-2.366	26305	C	T	26233	29758	E	L21F	SNP	Envelope
BD_wave-2.366	26735	C	T	26663	29758	M	Y71Y	SNP_silent	Membrane
BD_wave-2.366	26767	T	C	26695	29758	M	I82T	SNP	Membrane
BD_wave-2.366	27205	TTT	.	27132	29758	ORF6	F2	deletion	ORF6 protein
BD_wave-2.366	27882	G	A	27807	29758	ORF7b	A43T	SNP	ORF7b protein
BD_wave-2.366	28278	CTG	.	28202	29758	N	S2	deletion	Nucleocapsid protein
BD_wave-2.366	28308	C	G	28230	29758	N	A12G	SNP	Nucleocapsid protein
BD_wave-2.366	28699	A	G	28621	29758	N	P142P	SNP_silent	Nucleocapsid protein
BD_wave-2.366	28887	C	T	28809	29758	N	T205I	SNP	Nucleocapsid protein
BD_wave-2.366	29218	C	T	29140	29758	N	F315F	SNP_silent	Nucleocapsid protein
BD_wave-2.366	29543	G	T	29465	29758	3'UTR	29543	extragenic	NA
BD_wave-2.367	241	C	T	187	29758	5'UTR	241	extragenic	NA
BD_wave-2.367	1498	C	T	1444	29758	NSP2	F231F	SNP_silent	Non-Structural protein 2
BD_wave-2.367	1807	A	G	1753	29758	NSP2	G334G	SNP_silent	Non-Structural protein 2
BD_wave-2.367	2659	G	A	2605	29758	NSP2	K618K	SNP_silent	Non-Structural protein 2
BD_wave-2.367	3037	C	T	2983	29758	NSP3	F106F	SNP_silent	Predicted phosphoesterase, papain-like proteinase
BD_wave-2.367	6285	C	T	6231	29758	NSP3	T1189I	SNP	Predicted phosphoesterase, papain-like proteinase
BD_wave-2.367	8593	T	C	8539	29758	NSP4	V13V	SNP_silent	Transmembrane protein
BD_wave-2.367	9565	C	T	9511	29758	NSP4	F337F	SNP_silent	Transmembrane protein
BD_wave-2.367	11288	TCTGGTTTT	.	11233	29758	NSP6	S106	deletion	Transmembrane protein
BD_wave-2.367	14407	CC	TT	14344	29758	NSP12b	P314F	SNP	RNA-dependent RNA polymerase, post-ribosomal frameshift
BD_wave-2.367	18171	C	T	18108	29758	NSP14	G44G	SNP_silent	3'-to-5' exonuclease
BD_wave-2.367	20724	A	G	20661	29758	NSP16	L22L	SNP_silent	2'-O-ribose methyltransferase
BD_wave-2.367	21762	C	.	21698	29758	S	A67	deletion_frameshift	Spike
BD_wave-2.367	21764	A	.	21699	29758	S	A67	deletion_frameshift	Spike
BD_wave-2.367	21767	CATG	.	21701	29758	S	I68	deletion_frameshift	Spike
BD_wave-2.367	21993	ATT	.	21923	29758	S	Y145	deletion	Spike
BD_wave-2.367	23012	G	A	22940	29758	S	E484K	SNP	Spike
BD_wave-2.367	23403	A	G	23331	29758	S	D614G	SNP	Spike
BD_wave-2.367	23593	G	C	23521	29758	S	Q677H	SNP	Spike
BD_wave-2.367	24224	T	C	24152	29758	S	F888L	SNP	Spike
BD_wave-2.367	24748	C	T	24676	29758	S	F1062F	SNP_silent	Spike
BD_wave-2.367	24914	G	T	24842	29758	S	D1118Y	SNP	Spike
BD_wave-2.367	26305	C	T	26233	29758	E	L21F	SNP	Envelope
BD_wave-2.367	26735	C	T	26663	29758	M	Y71Y	SNP_silent	Membrane
BD_wave-2.367	26767	T	C	26695	29758	M	I82T	SNP	Membrane
BD_wave-2.367	27205	TTT	.	27132	29758	ORF6	F2	deletion	ORF6 protein
BD_wave-2.367	27882	G	A	27807	29758	ORF7b	A43T	SNP	ORF7b protein
BD_wave-2.367	28278	CTG	.	28202	29758	N	S2	deletion	Nucleocapsid protein
BD_wave-2.367	28308	C	G	28230	29758	N	A12G	SNP	Nucleocapsid protein
BD_wave-2.367	28699	A	G	28621	29758	N	P142P	SNP_silent	Nucleocapsid protein
BD_wave-2.367	28887	C	T	28809	29758	N	T205I	SNP	Nucleocapsid protein
BD_wave-2.367	29218	C	T	29140	29758	N	F315F	SNP_silent	Nucleocapsid protein
BD_wave-2.367	29543	G	T	29465	29758	3'UTR	29543	extragenic	NA
BD_wave-2.368	241	C	T	220	29810	5'UTR	241	extragenic	NA
BD_wave-2.368	2084	C	.	2062	29810	NSP2	V426	deletion_frameshift	Non-Structural protein 2
BD_wave-2.368	3037	C	T	3015	29810	NSP3	F106F	SNP_silent	Predicted phosphoesterase, papain-like proteinase
BD_wave-2.368	11288	TCTGGTTTT	.	11265	29810	NSP6	S106	deletion	Transmembrane protein
BD_wave-2.368	14408	C	T	14377	29810	NSP12b	P314L	SNP	RNA-dependent RNA polymerase, post-ribosomal frameshift
BD_wave-2.368	21993	ATT	.	21961	29810	S	Y145	deletion	Spike
BD_wave-2.368	22286	CTTGCTTTA	.	22251	29810	S	L242	deletion	Spike
BD_wave-2.368	23063	A	T	23020	29810	S	N501Y	SNP	Spike
BD_wave-2.368	23403	A	G	23360	29810	S	D614G	SNP	Spike
BD_wave-2.368	25904	C	T	25861	29810	ORF3a	S171L	SNP	ORF3a protein
BD_wave-2.368	28273	A	.	28229	29810	3'UTR	28273	extragenic	NA
BD_wave-2.368	28280	GAT	CTA	28236	29810	N	D3L	SNP	Nucleocapsid protein
BD_wave-2.368	28896	C	T	28852	29810	N	A208V	SNP	Nucleocapsid protein
BD_wave-2.369	241	C	T	235	29847	5'UTR	241	extragenic	NA
BD_wave-2.369	3037	C	T	3031	29847	NSP3	F106F	SNP_silent	Predicted phosphoesterase, papain-like proteinase
BD_wave-2.369	10323	A	G	10317	29847	NSP5	K90R	SNP	3C-like proteinase
BD_wave-2.369	11288	TCTGGTTTT	.	11281	29847	NSP6	S106	deletion	Transmembrane protein
BD_wave-2.369	14408	C	T	14393	29847	NSP12b	P314L	SNP	RNA-dependent RNA polymerase, post-ribosomal frameshift
BD_wave-2.369	23063	A	T	23048	29847	S	N501Y	SNP	Spike
BD_wave-2.369	23403	A	G	23388	29847	S	D614G	SNP	Spike
BD_wave-2.369	27972	C	T	27957	29847	ORF8	Q27*	SNP_stop	ORF8 protein
BD_wave-2.369	28048	G	T	28033	29847	ORF8	R52I	SNP	ORF8 protein
BD_wave-2.369	28111	A	G	28096	29847	ORF8	Y73C	SNP	ORF8 protein
BD_wave-2.369	28881	GGG	AAC	28866	29847	N	RG203KR	SNP	Nucleocapsid protein
BD_wave-2.370	241	C	T	187	29763	5'UTR	241	extragenic	NA
BD_wave-2.370	913	C	T	859	29763	NSP2	S36S	SNP_silent	Non-Structural protein 2
BD_wave-2.370	2110	C	T	2056	29763	NSP2	N435N	SNP_silent	Non-Structural protein 2
BD_wave-2.370	3037	C	T	2983	29763	NSP3	F106F	SNP_silent	Predicted phosphoesterase, papain-like proteinase
BD_wave-2.370	3267	C	T	3213	29763	NSP3	T183I	SNP	Predicted phosphoesterase, papain-like proteinase
BD_wave-2.370	5388	C	A	5334	29763	NSP3	A890D	SNP	Predicted phosphoesterase, papain-like proteinase
BD_wave-2.370	5986	C	T	5932	29763	NSP3	F1089F	SNP_silent	Predicted phosphoesterase, papain-like proteinase
BD_wave-2.370	6954	T	C	6900	29763	NSP3	I1412T	SNP	Predicted phosphoesterase, papain-like proteinase
BD_wave-2.370	11288	TCTGGTTTT	.	11233	29763	NSP6	S106	deletion	Transmembrane protein
BD_wave-2.370	11950	C	T	11887	29763	NSP7	H36H	SNP_silent	Non-Structural protein 7
BD_wave-2.370	14120	C	T	14057	29763	NSP12b	P218L	SNP	RNA-dependent RNA polymerase, post-ribosomal frameshift
BD_wave-2.370	14408	C	T	14345	29763	NSP12b	P314L	SNP	RNA-dependent RNA polymerase, post-ribosomal frameshift
BD_wave-2.370	14676	C	T	14613	29763	NSP12b	P403P	SNP_silent	RNA-dependent RNA polymerase, post-ribosomal frameshift
BD_wave-2.370	15279	C	T	15216	29763	NSP12b	H604H	SNP_silent	RNA-dependent RNA polymerase, post-ribosomal frameshift
BD_wave-2.370	16176	T	C	16113	29763	NSP12b	T903T	SNP_silent	RNA-dependent RNA polymerase, post-ribosomal frameshift
BD_wave-2.370	21765	TACATG	.	21701	29763	S	H69	deletion	Spike
BD_wave-2.370	21988	TG	.	21918	29763	S	G142	deletion_frameshift	Spike
BD_wave-2.370	21993	A	.	21921	29763	S	Y144	deletion_frameshift	Spike
BD_wave-2.370	23063	A	T	22991	29763	S	N501Y	SNP	Spike
BD_wave-2.370	23271	C	A	23199	29763	S	A570D	SNP	Spike
BD_wave-2.370	23403	A	G	23331	29763	S	D614G	SNP	Spike
BD_wave-2.370	23486	G	T	23414	29763	S	V642F	SNP	Spike
BD_wave-2.370	23604	C	A	23532	29763	S	P681H	SNP	Spike
BD_wave-2.370	23709	C	T	23637	29763	S	T716I	SNP	Spike
BD_wave-2.370	24506	T	G	24434	29763	S	S982A	SNP	Spike
BD_wave-2.370	24914	G	C	24842	29763	S	D1118H	SNP	Spike
BD_wave-2.370	26268	G	A	26196	29763	E	E8E	SNP_silent	Envelope
BD_wave-2.370	27972	C	T	27900	29763	ORF8	Q27*	SNP_stop	ORF8 protein
BD_wave-2.370	28048	G	T	27976	29763	ORF8	R52I	SNP	ORF8 protein
BD_wave-2.370	28095	A	T	28023	29763	ORF8	K68*	SNP_stop	ORF8 protein
BD_wave-2.370	28111	A	G	28039	29763	ORF8	Y73C	SNP	ORF8 protein
BD_wave-2.370	28273	A	.	28200	29763	3'UTR	28273	extragenic	NA
BD_wave-2.370	28371	G	T	28298	29763	N	S33I	SNP	Nucleocapsid protein
BD_wave-2.370	28881	GGG	AAC	28808	29763	N	RG203KR	SNP	Nucleocapsid protein
BD_wave-2.370	28977	C	T	28904	29763	N	S235F	SNP	Nucleocapsid protein
BD_wave-2.371	241	C	T	187	29763	5'UTR	241	extragenic	NA
BD_wave-2.371	913	C	T	859	29763	NSP2	S36S	SNP_silent	Non-Structural protein 2
BD_wave-2.371	2018	A	C	1964	29763	NSP2	M405L	SNP	Non-Structural protein 2
BD_wave-2.371	2110	C	T	2056	29763	NSP2	N435N	SNP_silent	Non-Structural protein 2
BD_wave-2.371	3037	C	T	2983	29763	NSP3	F106F	SNP_silent	Predicted phosphoesterase, papain-like proteinase
BD_wave-2.371	3267	C	T	3213	29763	NSP3	T183I	SNP	Predicted phosphoesterase, papain-like proteinase
BD_wave-2.371	5388	C	A	5334	29763	NSP3	A890D	SNP	Predicted phosphoesterase, papain-like proteinase
BD_wave-2.371	5784	C	T	5730	29763	NSP3	T1022I	SNP	Predicted phosphoesterase, papain-like proteinase
BD_wave-2.371	5986	C	T	5932	29763	NSP3	F1089F	SNP_silent	Predicted phosphoesterase, papain-like proteinase
BD_wave-2.371	6954	T	C	6900	29763	NSP3	I1412T	SNP	Predicted phosphoesterase, papain-like proteinase
BD_wave-2.371	11288	TCTGGTTTT	.	11233	29763	NSP6	S106	deletion	Transmembrane protein
BD_wave-2.371	14120	C	T	14057	29763	NSP12b	P218L	SNP	RNA-dependent RNA polymerase, post-ribosomal frameshift
BD_wave-2.371	14408	C	T	14345	29763	NSP12b	P314L	SNP	RNA-dependent RNA polymerase, post-ribosomal frameshift
BD_wave-2.371	14676	C	T	14613	29763	NSP12b	P403P	SNP_silent	RNA-dependent RNA polymerase, post-ribosomal frameshift
BD_wave-2.371	15279	C	T	15216	29763	NSP12b	H604H	SNP_silent	RNA-dependent RNA polymerase, post-ribosomal frameshift
BD_wave-2.371	16176	T	C	16113	29763	NSP12b	T903T	SNP_silent	RNA-dependent RNA polymerase, post-ribosomal frameshift
BD_wave-2.371	21765	TACATG	.	21701	29763	S	H69	deletion	Spike
BD_wave-2.371	21988	TG	.	21918	29763	S	G142	deletion_frameshift	Spike
BD_wave-2.371	21993	A	.	21921	29763	S	Y144	deletion_frameshift	Spike
BD_wave-2.371	23063	A	T	22991	29763	S	N501Y	SNP	Spike
BD_wave-2.371	23271	C	A	23199	29763	S	A570D	SNP	Spike
BD_wave-2.371	23403	A	G	23331	29763	S	D614G	SNP	Spike
BD_wave-2.371	23604	C	A	23532	29763	S	P681H	SNP	Spike
BD_wave-2.371	23709	C	T	23637	29763	S	T716I	SNP	Spike
BD_wave-2.371	24506	T	G	24434	29763	S	S982A	SNP	Spike
BD_wave-2.371	24914	G	C	24842	29763	S	D1118H	SNP	Spike
BD_wave-2.371	26268	G	A	26196	29763	E	E8E	SNP_silent	Envelope
BD_wave-2.371	27972	C	T	27900	29763	ORF8	Q27*	SNP_stop	ORF8 protein
BD_wave-2.371	28048	G	T	27976	29763	ORF8	R52I	SNP	ORF8 protein
BD_wave-2.371	28095	A	T	28023	29763	ORF8	K68*	SNP_stop	ORF8 protein
BD_wave-2.371	28111	A	G	28039	29763	ORF8	Y73C	SNP	ORF8 protein
BD_wave-2.371	28273	A	.	28200	29763	3'UTR	28273	extragenic	NA
BD_wave-2.371	28280	GAT	CTA	28207	29763	N	D3L	SNP	Nucleocapsid protein
BD_wave-2.371	28881	GGG	AAC	28808	29763	N	RG203KR	SNP	Nucleocapsid protein
BD_wave-2.371	28977	C	T	28904	29763	N	S235F	SNP	Nucleocapsid protein
BD_wave-2.372	241	C	T	187	29782	5'UTR	241	extragenic	NA
BD_wave-2.372	335	C	T	281	29782	NSP1	R24C	SNP	Leader protein
BD_wave-2.372	434	G	A	380	29782	NSP1	E57K	SNP	Leader protein
BD_wave-2.372	872	G	A	818	29782	NSP2	D23N	SNP	Non-Structural protein 2
BD_wave-2.372	1163	A	T	1109	29782	NSP2	I120F	SNP	Non-Structural protein 2
BD_wave-2.372	3037	C	T	2983	29782	NSP3	F106F	SNP_silent	Predicted phosphoesterase, papain-like proteinase
BD_wave-2.372	3652	A	G	3598	29782	NSP3	Q311Q	SNP_silent	Predicted phosphoesterase, papain-like proteinase
BD_wave-2.372	9436	A	G	9382	29782	NSP4	V294V	SNP_silent	Transmembrane protein
BD_wave-2.372	14408	C	T	14354	29782	NSP12b	P314L	SNP	RNA-dependent RNA polymerase, post-ribosomal frameshift
BD_wave-2.372	21718	G	A	21664	29782	S	Q52Q	SNP_silent	Spike
BD_wave-2.372	21728	T	C	21674	29782	S	F55F	SNP_silent	Spike
BD_wave-2.372	23012	G	C	22958	29782	S	E484Q	SNP	Spike
BD_wave-2.372	23403	A	G	23349	29782	S	D614G	SNP	Spike
BD_wave-2.372	23604	C	G	23550	29782	S	P681R	SNP	Spike
BD_wave-2.372	28093	C	T	28039	29782	ORF8	S67F	SNP	ORF8 protein
BD_wave-2.372	28881	GGG	AAC	28827	29782	N	RG203KR	SNP	Nucleocapsid protein
BD_wave-2.375	241	C	T	187	29752	5'UTR	241	extragenic	NA
BD_wave-2.375	1878	C	T	1824	29752	NSP2	S358L	SNP	Non-Structural protein 2
BD_wave-2.375	3037	C	T	2983	29752	NSP3	F106F	SNP_silent	Predicted phosphoesterase, papain-like proteinase
BD_wave-2.375	3852	A	T	3798	29752	NSP3	E378V	SNP	Predicted phosphoesterase, papain-like proteinase
BD_wave-2.375	3961	C	T	3907	29752	NSP3	I414I	SNP_silent	Predicted phosphoesterase, papain-like proteinase
BD_wave-2.375	7798	G	T	7744	29752	NSP3	K1693N	SNP	Predicted phosphoesterase, papain-like proteinase
BD_wave-2.375	9072	C	T	9018	29752	NSP4	T173I	SNP	Transmembrane protein
BD_wave-2.375	9891	C	T	9837	29752	NSP4	A446V	SNP	Transmembrane protein
BD_wave-2.375	10116	C	T	10062	29752	NSP5	T21I	SNP	3C-like proteinase
BD_wave-2.375	11288	TCTGGTTTT	.	11233	29752	NSP6	S106	deletion	Transmembrane protein
BD_wave-2.375	14408	C	T	14345	29752	NSP12b	P314L	SNP	RNA-dependent RNA polymerase, post-ribosomal frameshift
BD_wave-2.375	18744	C	T	18681	29752	NSP14	Y235Y	SNP_silent	3'-to-5' exonuclease
BD_wave-2.375	20578	G	A	20515	29752	NSP15	V320M	SNP	endoRNAse
BD_wave-2.375	21204	G	T	21141	29752	NSP16	K182N	SNP	2'-O-ribose methyltransferase
BD_wave-2.375	21846	C	T	21783	29752	S	T95I	SNP	Spike
BD_wave-2.375	21993	ATT	.	21929	29752	S	Y145	deletion	Spike
BD_wave-2.375	23012	G	A	22946	29752	S	E484K	SNP	Spike
BD_wave-2.375	23287	T	C	23221	29752	S	A575A	SNP_silent	Spike
BD_wave-2.375	23403	A	G	23337	29752	S	D614G	SNP	Spike
BD_wave-2.375	23604	C	A	23538	29752	S	P681H	SNP	Spike
BD_wave-2.375	23948	G	C	23882	29752	S	D796H	SNP	Spike
BD_wave-2.375	24382	C	T	24316	29752	S	S940S	SNP_silent	Spike
BD_wave-2.375	25276	C	A	25210	29752	S	T1238T	SNP_silent	Spike
BD_wave-2.375	26767	T	C	26701	29752	M	I82T	SNP	Membrane
BD_wave-2.375	27887	AACGAACATGAAATT	.	27820	29752	3'UTR	27887	extragenic	NA
BD_wave-2.375	28209	G	T	28128	29752	ORF8	E106*	SNP_stop	ORF8 protein
BD_wave-2.375	28271	A	G	28190	29752	3'UTR	28271	extragenic	NA
BD_wave-2.375	28881	GGG	AAC	28800	29752	N	RG203KR	SNP	Nucleocapsid protein
BD_wave-2.375	28896	CTA	.	28814	29752	N	A208	deletion	Nucleocapsid protein
BD_wave-2.375	29769	C	T	29685	29752	3'UTR	29769	extragenic	NA
BD_wave-2.377	241	C	T	187	29711	5'UTR	241	extragenic	NA
BD_wave-2.377	1498	C	T	1444	29711	NSP2	F231F	SNP_silent	Non-Structural protein 2
BD_wave-2.377	1807	A	G	1753	29711	NSP2	G334G	SNP_silent	Non-Structural protein 2
BD_wave-2.377	2659	G	A	2605	29711	NSP2	K618K	SNP_silent	Non-Structural protein 2
BD_wave-2.377	3037	C	T	2983	29711	NSP3	F106F	SNP_silent	Predicted phosphoesterase, papain-like proteinase
BD_wave-2.377	6285	C	T	6231	29711	NSP3	T1189I	SNP	Predicted phosphoesterase, papain-like proteinase
BD_wave-2.377	8593	T	C	8539	29711	NSP4	V13V	SNP_silent	Transmembrane protein
BD_wave-2.377	9565	C	T	9511	29711	NSP4	F337F	SNP_silent	Transmembrane protein
BD_wave-2.377	11288	TCTGGTTTT	.	11233	29711	NSP6	S106	deletion	Transmembrane protein
BD_wave-2.377	14407	CC	TT	14344	29711	NSP12b	P314F	SNP	RNA-dependent RNA polymerase, post-ribosomal frameshift
BD_wave-2.377	18171	C	T	18108	29711	NSP14	G44G	SNP_silent	3'-to-5' exonuclease
BD_wave-2.377	20724	A	G	20661	29711	NSP16	L22L	SNP_silent	2'-O-ribose methyltransferase
BD_wave-2.377	21762	C	.	21698	29711	S	A67	deletion_frameshift	Spike
BD_wave-2.377	21764	A	.	21699	29711	S	A67	deletion_frameshift	Spike
BD_wave-2.377	21767	CATG	.	21701	29711	S	I68	deletion_frameshift	Spike
BD_wave-2.377	21993	ATT	.	21923	29711	S	Y145	deletion	Spike
BD_wave-2.377	23012	G	A	22940	29711	S	E484K	SNP	Spike
BD_wave-2.377	23403	A	G	23331	29711	S	D614G	SNP	Spike
BD_wave-2.377	23593	G	C	23521	29711	S	Q677H	SNP	Spike
BD_wave-2.377	24224	T	C	24152	29711	S	F888L	SNP	Spike
BD_wave-2.377	24748	C	T	24676	29711	S	F1062F	SNP_silent	Spike
BD_wave-2.377	24914	G	T	24842	29711	S	D1118Y	SNP	Spike
BD_wave-2.377	26305	C	T	26233	29711	E	L21F	SNP	Envelope
BD_wave-2.377	26735	C	T	26663	29711	M	Y71Y	SNP_silent	Membrane
BD_wave-2.377	26767	T	C	26695	29711	M	I82T	SNP	Membrane
BD_wave-2.377	27205	TTT	.	27132	29711	ORF6	F2	deletion	ORF6 protein
BD_wave-2.377	27882	G	A	27807	29711	ORF7b	A43T	SNP	ORF7b protein
BD_wave-2.377	28278	CTG	.	28202	29711	N	S2	deletion	Nucleocapsid protein
BD_wave-2.377	28308	C	G	28230	29711	N	A12G	SNP	Nucleocapsid protein
BD_wave-2.377	28699	A	G	28621	29711	N	P142P	SNP_silent	Nucleocapsid protein
BD_wave-2.377	28887	C	T	28809	29711	N	T205I	SNP	Nucleocapsid protein
BD_wave-2.377	29218	C	T	29140	29711	N	F315F	SNP_silent	Nucleocapsid protein
BD_wave-2.377	29543	G	T	29465	29711	3'UTR	29543	extragenic	NA
BD_wave-2.378	241	C	T	227	29822	5'UTR	241	extragenic	NA
BD_wave-2.378	1059	C	T	1045	29822	NSP2	T85I	SNP	Non-Structural protein 2
BD_wave-2.378	3037	C	T	3023	29822	NSP3	F106F	SNP_silent	Predicted phosphoesterase, papain-like proteinase
BD_wave-2.378	6402	C	T	6388	29822	NSP3	P1228L	SNP	Predicted phosphoesterase, papain-like proteinase
BD_wave-2.378	10323	A	G	10309	29822	NSP5	K90R	SNP	3C-like proteinase
BD_wave-2.378	10396	G	T	10382	29822	NSP5	V114V	SNP_silent	3C-like proteinase
BD_wave-2.378	11288	TCTGGTTTT	.	11273	29822	NSP6	S106	deletion	Transmembrane protein
BD_wave-2.378	14408	C	T	14385	29822	NSP12b	P314L	SNP	RNA-dependent RNA polymerase, post-ribosomal frameshift
BD_wave-2.378	22286	CTTGCTTTA	.	22262	29822	S	L242	deletion	Spike
BD_wave-2.378	23012	G	A	22980	29822	S	E484K	SNP	Spike
BD_wave-2.378	23063	A	T	23031	29822	S	N501Y	SNP	Spike
BD_wave-2.378	23403	A	G	23371	29822	S	D614G	SNP	Spike
BD_wave-2.378	23664	C	T	23632	29822	S	A701V	SNP	Spike
BD_wave-2.378	25563	G	T	25531	29822	ORF3a	Q57H	SNP	ORF3a protein
BD_wave-2.378	25904	C	T	25872	29822	ORF3a	S171L	SNP	ORF3a protein
BD_wave-2.378	28253	C	T	28221	29822	ORF8	F120F	SNP_silent	ORF8 protein
BD_wave-2.378	28887	C	T	28855	29822	N	T205I	SNP	Nucleocapsid protein
BD_wave-2.379	241	C	T	187	29766	5'UTR	241	extragenic	NA
BD_wave-2.379	913	C	T	859	29766	NSP2	S36S	SNP_silent	Non-Structural protein 2
BD_wave-2.379	2110	C	T	2056	29766	NSP2	N435N	SNP_silent	Non-Structural protein 2
BD_wave-2.379	3037	C	T	2983	29766	NSP3	F106F	SNP_silent	Predicted phosphoesterase, papain-like proteinase
BD_wave-2.379	3267	C	T	3213	29766	NSP3	T183I	SNP	Predicted phosphoesterase, papain-like proteinase
BD_wave-2.379	5388	C	A	5334	29766	NSP3	A890D	SNP	Predicted phosphoesterase, papain-like proteinase
BD_wave-2.379	5986	C	T	5932	29766	NSP3	F1089F	SNP_silent	Predicted phosphoesterase, papain-like proteinase
BD_wave-2.379	6954	T	C	6900	29766	NSP3	I1412T	SNP	Predicted phosphoesterase, papain-like proteinase
BD_wave-2.379	11288	TCTGGTTTT	.	11233	29766	NSP6	S106	deletion	Transmembrane protein
BD_wave-2.379	14120	C	T	14057	29766	NSP12b	P218L	SNP	RNA-dependent RNA polymerase, post-ribosomal frameshift
BD_wave-2.379	14408	C	T	14345	29766	NSP12b	P314L	SNP	RNA-dependent RNA polymerase, post-ribosomal frameshift
BD_wave-2.379	14676	C	T	14613	29766	NSP12b	P403P	SNP_silent	RNA-dependent RNA polymerase, post-ribosomal frameshift
BD_wave-2.379	15279	C	T	15216	29766	NSP12b	H604H	SNP_silent	RNA-dependent RNA polymerase, post-ribosomal frameshift
BD_wave-2.379	16176	T	C	16113	29766	NSP12b	T903T	SNP_silent	RNA-dependent RNA polymerase, post-ribosomal frameshift
BD_wave-2.379	21765	TACATG	.	21701	29766	S	H69	deletion	Spike
BD_wave-2.379	23063	A	T	22994	29766	S	N501Y	SNP	Spike
BD_wave-2.379	23271	C	A	23202	29766	S	A570D	SNP	Spike
BD_wave-2.379	23403	A	G	23334	29766	S	D614G	SNP	Spike
BD_wave-2.379	23604	C	A	23535	29766	S	P681H	SNP	Spike
BD_wave-2.379	23709	C	T	23640	29766	S	T716I	SNP	Spike
BD_wave-2.379	24506	T	G	24437	29766	S	S982A	SNP	Spike
BD_wave-2.379	24914	G	C	24845	29766	S	D1118H	SNP	Spike
BD_wave-2.379	25302	G	T	25233	29766	S	C1247F	SNP	Spike
BD_wave-2.379	26268	G	A	26199	29766	E	E8E	SNP_silent	Envelope
BD_wave-2.379	27972	C	T	27903	29766	ORF8	Q27*	SNP_stop	ORF8 protein
BD_wave-2.379	28048	G	T	27979	29766	ORF8	R52I	SNP	ORF8 protein
BD_wave-2.379	28095	A	T	28026	29766	ORF8	K68*	SNP_stop	ORF8 protein
BD_wave-2.379	28111	A	G	28042	29766	ORF8	Y73C	SNP	ORF8 protein
BD_wave-2.379	28273	A	.	28203	29766	3'UTR	28273	extragenic	NA
BD_wave-2.379	28280	GAT	CTA	28210	29766	N	D3L	SNP	Nucleocapsid protein
BD_wave-2.379	28881	GGG	AAC	28811	29766	N	RG203KR	SNP	Nucleocapsid protein
BD_wave-2.379	28977	C	T	28907	29766	N	S235F	SNP	Nucleocapsid protein
BD_wave-2.380	241	C	T	187	29773	5'UTR	241	extragenic	NA
BD_wave-2.380	3037	C	T	2983	29773	NSP3	F106F	SNP_silent	Predicted phosphoesterase, papain-like proteinase
BD_wave-2.380	10396	G	T	10342	29773	NSP5	V114V	SNP_silent	3C-like proteinase
BD_wave-2.380	11288	TCTGGTTTT	.	11233	29773	NSP6	S106	deletion	Transmembrane protein
BD_wave-2.380	14408	C	T	14345	29773	NSP12b	P314L	SNP	RNA-dependent RNA polymerase, post-ribosomal frameshift
BD_wave-2.380	23403	A	G	23340	29773	S	D614G	SNP	Spike
BD_wave-2.380	25563	G	T	25500	29773	ORF3a	Q57H	SNP	ORF3a protein
BD_wave-2.381	241	C	T	187	29782	5'UTR	241	extragenic	NA
BD_wave-2.381	1163	A	T	1109	29782	NSP2	I120F	SNP	Non-Structural protein 2
BD_wave-2.381	3037	C	T	2983	29782	NSP3	F106F	SNP_silent	Predicted phosphoesterase, papain-like proteinase
BD_wave-2.381	3896	G	T	3842	29782	NSP3	V393F	SNP	Predicted phosphoesterase, papain-like proteinase
BD_wave-2.381	7299	C	T	7245	29782	NSP3	A1527V	SNP	Predicted phosphoesterase, papain-like proteinase
BD_wave-2.381	8655	C	T	8601	29782	NSP4	S34F	SNP	Transmembrane protein
BD_wave-2.381	9419	A	G	9365	29782	NSP4	I289V	SNP	Transmembrane protein
BD_wave-2.381	14408	C	T	14354	29782	NSP12b	P314L	SNP	RNA-dependent RNA polymerase, post-ribosomal frameshift
BD_wave-2.381	21786	G	T	21732	29782	S	G75V	SNP	Spike
BD_wave-2.381	23403	A	G	23349	29782	S	D614G	SNP	Spike
BD_wave-2.381	23604	C	G	23550	29782	S	P681R	SNP	Spike
BD_wave-2.381	26199	G	T	26145	29782	ORF3a	T269T	SNP_silent	ORF3a protein
BD_wave-2.381	27513	C	T	27459	29782	ORF7a	Y40Y	SNP_silent	ORF7a protein
BD_wave-2.381	28881	GGG	AAC	28827	29782	N	RG203KR	SNP	Nucleocapsid protein
BD_wave-2.381	29743	C	T	29689	29782	3'UTR	29743	extragenic	NA
BD_wave-2.382	241	C	T	187	29752	5'UTR	241	extragenic	NA
BD_wave-2.382	1878	C	T	1824	29752	NSP2	S358L	SNP	Non-Structural protein 2
BD_wave-2.382	1912	C	T	1858	29752	NSP2	S369S	SNP_silent	Non-Structural protein 2
BD_wave-2.382	1929	C	T	1875	29752	NSP2	A375V	SNP	Non-Structural protein 2
BD_wave-2.382	3037	C	T	2983	29752	NSP3	F106F	SNP_silent	Predicted phosphoesterase, papain-like proteinase
BD_wave-2.382	3852	A	T	3798	29752	NSP3	E378V	SNP	Predicted phosphoesterase, papain-like proteinase
BD_wave-2.382	3961	C	T	3907	29752	NSP3	I414I	SNP_silent	Predicted phosphoesterase, papain-like proteinase
BD_wave-2.382	7798	G	T	7744	29752	NSP3	K1693N	SNP	Predicted phosphoesterase, papain-like proteinase
BD_wave-2.382	9072	C	T	9018	29752	NSP4	T173I	SNP	Transmembrane protein
BD_wave-2.382	9891	C	T	9837	29752	NSP4	A446V	SNP	Transmembrane protein
BD_wave-2.382	10116	C	T	10062	29752	NSP5	T21I	SNP	3C-like proteinase
BD_wave-2.382	11288	TCTGGTTTT	.	11233	29752	NSP6	S106	deletion	Transmembrane protein
BD_wave-2.382	14408	C	T	14345	29752	NSP12b	P314L	SNP	RNA-dependent RNA polymerase, post-ribosomal frameshift
BD_wave-2.382	20578	G	A	20515	29752	NSP15	V320M	SNP	endoRNAse
BD_wave-2.382	21204	G	T	21141	29752	NSP16	K182N	SNP	2'-O-ribose methyltransferase
BD_wave-2.382	21846	C	T	21783	29752	S	T95I	SNP	Spike
BD_wave-2.382	21993	ATT	.	21929	29752	S	Y145	deletion	Spike
BD_wave-2.382	23012	G	A	22946	29752	S	E484K	SNP	Spike
BD_wave-2.382	23287	T	C	23221	29752	S	A575A	SNP_silent	Spike
BD_wave-2.382	23403	A	G	23337	29752	S	D614G	SNP	Spike
BD_wave-2.382	23604	C	A	23538	29752	S	P681H	SNP	Spike
BD_wave-2.382	23948	G	C	23882	29752	S	D796H	SNP	Spike
BD_wave-2.382	24382	C	T	24316	29752	S	S940S	SNP_silent	Spike
BD_wave-2.382	25276	C	A	25210	29752	S	T1238T	SNP_silent	Spike
BD_wave-2.382	26767	T	C	26701	29752	M	I82T	SNP	Membrane
BD_wave-2.382	27887	AACGAACATGAAATT	.	27820	29752	3'UTR	27887	extragenic	NA
BD_wave-2.382	28209	G	T	28128	29752	ORF8	E106*	SNP_stop	ORF8 protein
BD_wave-2.382	28271	A	G	28190	29752	3'UTR	28271	extragenic	NA
BD_wave-2.382	28881	GGG	AAC	28800	29752	N	RG203KR	SNP	Nucleocapsid protein
BD_wave-2.382	28896	CTA	.	28814	29752	N	A208	deletion	Nucleocapsid protein
BD_wave-2.382	29769	C	T	29685	29752	3'UTR	29769	extragenic	NA
BD_wave-2.400	241	C	T	199	29752	5'UTR	241	extragenic	NA
BD_wave-2.400	982	T	C	940	29752	NSP2	A59A	SNP_silent	Non-Structural protein 2
BD_wave-2.400	1163	A	T	1121	29752	NSP2	I120F	SNP	Non-Structural protein 2
BD_wave-2.400	1921	T	G	1879	29752	NSP2	L372L	SNP_silent	Non-Structural protein 2
BD_wave-2.400	2094	C	T	2052	29752	NSP2	S430L	SNP	Non-Structural protein 2
BD_wave-2.400	3037	C	T	2995	29752	NSP3	F106F	SNP_silent	Predicted phosphoesterase, papain-like proteinase
BD_wave-2.400	4901	C	T	4859	29752	NSP3	H727H	SNP_silent	Predicted phosphoesterase, papain-like proteinase
BD_wave-2.400	5388	C	A	5346	29752	NSP3	A890D	SNP	Predicted phosphoesterase, papain-like proteinase
BD_wave-2.400	5986	C	T	5944	29752	NSP3	F1089F	SNP_silent	Predicted phosphoesterase, papain-like proteinase
BD_wave-2.400	7171	T	G	7129	29752	NSP3	P1484P	SNP_silent	Predicted phosphoesterase, papain-like proteinase
BD_wave-2.400	7984	T	C	7942	29752	NSP3	D1755D	SNP_silent	Predicted phosphoesterase, papain-like proteinase
BD_wave-2.400	10193	G	A	10151	29752	NSP5	E47K	SNP	3C-like proteinase
BD_wave-2.400	11288	TCTGGTTTT	.	11245	29752	NSP6	S106	deletion	Transmembrane protein
BD_wave-2.400	12473	C	T	12422	29752	NSP8	K127K	SNP_silent	Non-Structural protein 8
BD_wave-2.400	14408	C	T	14357	29752	NSP12b	P314L	SNP	RNA-dependent RNA polymerase, post-ribosomal frameshift
BD_wave-2.400	15244	T	A	15193	29752	NSP12b	L593I	SNP	RNA-dependent RNA polymerase, post-ribosomal frameshift
BD_wave-2.400	15279	C	T	15228	29752	NSP12b	H604H	SNP_silent	RNA-dependent RNA polymerase, post-ribosomal frameshift
BD_wave-2.400	17012	C	T	16961	29752	NSP13	S259L	SNP	Helicase
BD_wave-2.400	23403	A	G	23352	29752	S	D614G	SNP	Spike
BD_wave-2.400	27972	C	T	27921	29752	ORF8	Q27*	SNP_stop	ORF8 protein
BD_wave-2.400	28881	GGG	AAC	28830	29752	N	RG203KR	SNP	Nucleocapsid protein
BD_wave-2.400	29730	C	T	29679	29752	3'UTR	29730	extragenic	NA
BD_wave-2.410	241	C	T	187	29765	5'UTR	241	extragenic	NA
BD_wave-2.410	913	C	T	859	29765	NSP2	S36S	SNP_silent	Non-Structural protein 2
BD_wave-2.410	3037	C	T	2983	29765	NSP3	F106F	SNP_silent	Predicted phosphoesterase, papain-like proteinase
BD_wave-2.410	3267	C	T	3213	29765	NSP3	T183I	SNP	Predicted phosphoesterase, papain-like proteinase
BD_wave-2.410	5388	C	A	5334	29765	NSP3	A890D	SNP	Predicted phosphoesterase, papain-like proteinase
BD_wave-2.410	5986	C	T	5932	29765	NSP3	F1089F	SNP_silent	Predicted phosphoesterase, papain-like proteinase
BD_wave-2.410	6539	C	T	6485	29765	NSP3	H1274Y	SNP	Predicted phosphoesterase, papain-like proteinase
BD_wave-2.410	6954	T	C	6900	29765	NSP3	I1412T	SNP	Predicted phosphoesterase, papain-like proteinase
BD_wave-2.410	8950	C	T	8896	29765	NSP4	I132I	SNP_silent	Transmembrane protein
BD_wave-2.410	11288	TCTGGTTTT	.	11233	29765	NSP6	S106	deletion	Transmembrane protein
BD_wave-2.410	13446	C	T	13383	29765	NSP12a	A2V	SNP	RNA-dependent RNA polymerase, pre-ribosomal frameshift
BD_wave-2.410	14408	C	T	14345	29765	NSP12b	P314L	SNP	RNA-dependent RNA polymerase, post-ribosomal frameshift
BD_wave-2.410	14676	C	T	14613	29765	NSP12b	P403P	SNP_silent	RNA-dependent RNA polymerase, post-ribosomal frameshift
BD_wave-2.410	15279	C	T	15216	29765	NSP12b	H604H	SNP_silent	RNA-dependent RNA polymerase, post-ribosomal frameshift
BD_wave-2.410	16176	T	C	16113	29765	NSP12b	T903T	SNP_silent	RNA-dependent RNA polymerase, post-ribosomal frameshift
BD_wave-2.410	21234	C	T	21171	29765	NSP16	A192A	SNP_silent	2'-O-ribose methyltransferase
BD_wave-2.410	21575	C	T	21512	29765	S	L5F	SNP	Spike
BD_wave-2.410	21765	TACAT	.	21701	29765	S	I68	deletion_frameshift	Spike
BD_wave-2.410	21993	ATT	.	21924	29765	S	Y145	deletion	Spike
BD_wave-2.410	22227	C	T	22156	29765	S	A222V	SNP	Spike
BD_wave-2.410	23271	C	A	23200	29765	S	A570D	SNP	Spike
BD_wave-2.410	23403	A	G	23332	29765	S	D614G	SNP	Spike
BD_wave-2.410	23604	C	A	23533	29765	S	P681H	SNP	Spike
BD_wave-2.410	23709	C	T	23638	29765	S	T716I	SNP	Spike
BD_wave-2.410	24506	T	G	24435	29765	S	S982A	SNP	Spike
BD_wave-2.410	24914	G	C	24843	29765	S	D1118H	SNP	Spike
BD_wave-2.410	25844	C	T	25773	29765	ORF3a	T151I	SNP	ORF3a protein
BD_wave-2.410	27577	C	T	27506	29765	ORF7a	Q62*	SNP_stop	ORF7a protein
BD_wave-2.410	27798	G	T	27727	29765	ORF7b	A15S	SNP	ORF7b protein
BD_wave-2.410	27972	C	T	27901	29765	ORF8	Q27*	SNP_stop	ORF8 protein
BD_wave-2.410	28048	G	T	27977	29765	ORF8	R52I	SNP	ORF8 protein
BD_wave-2.410	28111	A	G	28040	29765	ORF8	Y73C	SNP	ORF8 protein
BD_wave-2.410	28280	GAT	CTA	28209	29765	N	D3L	SNP	Nucleocapsid protein
BD_wave-2.410	28881	GGG	AAC	28810	29765	N	RG203KR	SNP	Nucleocapsid protein
BD_wave-2.410	28977	C	T	28906	29765	N	S235F	SNP	Nucleocapsid protein
BD_wave-2.416	241	C	T	187	29764	5'UTR	241	extragenic	NA
BD_wave-2.416	913	C	T	859	29764	NSP2	S36S	SNP_silent	Non-Structural protein 2
BD_wave-2.416	3037	C	T	2983	29764	NSP3	F106F	SNP_silent	Predicted phosphoesterase, papain-like proteinase
BD_wave-2.416	3267	C	T	3213	29764	NSP3	T183I	SNP	Predicted phosphoesterase, papain-like proteinase
BD_wave-2.416	5388	C	A	5334	29764	NSP3	A890D	SNP	Predicted phosphoesterase, papain-like proteinase
BD_wave-2.416	5986	C	T	5932	29764	NSP3	F1089F	SNP_silent	Predicted phosphoesterase, papain-like proteinase
BD_wave-2.416	6781	C	T	6727	29764	NSP3	F1354F	SNP_silent	Predicted phosphoesterase, papain-like proteinase
BD_wave-2.416	6894	G	T	6840	29764	NSP3	C1392F	SNP	Predicted phosphoesterase, papain-like proteinase
BD_wave-2.416	6954	T	C	6900	29764	NSP3	I1412T	SNP	Predicted phosphoesterase, papain-like proteinase
BD_wave-2.416	8748	C	T	8694	29764	NSP4	A65V	SNP	Transmembrane protein
BD_wave-2.416	8950	C	T	8896	29764	NSP4	I132I	SNP_silent	Transmembrane protein
BD_wave-2.416	11288	TCTGGTTTT	.	11233	29764	NSP6	S106	deletion	Transmembrane protein
BD_wave-2.416	13446	C	T	13383	29764	NSP12a	A2V	SNP	RNA-dependent RNA polymerase, pre-ribosomal frameshift
BD_wave-2.416	14408	C	T	14345	29764	NSP12b	P314L	SNP	RNA-dependent RNA polymerase, post-ribosomal frameshift
BD_wave-2.416	14676	C	T	14613	29764	NSP12b	P403P	SNP_silent	RNA-dependent RNA polymerase, post-ribosomal frameshift
BD_wave-2.416	15279	C	T	15216	29764	NSP12b	H604H	SNP_silent	RNA-dependent RNA polymerase, post-ribosomal frameshift
BD_wave-2.416	16176	T	C	16113	29764	NSP12b	T903T	SNP_silent	RNA-dependent RNA polymerase, post-ribosomal frameshift
BD_wave-2.416	20483	C	T	20420	29764	NSP15	S288F	SNP	endoRNAse
BD_wave-2.416	21234	C	T	21171	29764	NSP16	A192A	SNP_silent	2'-O-ribose methyltransferase
BD_wave-2.416	21575	C	T	21512	29764	S	L5F	SNP	Spike
BD_wave-2.416	21765	TACATG	.	21701	29764	S	H69	deletion	Spike
BD_wave-2.416	21993	ATT	.	21923	29764	S	Y145	deletion	Spike
BD_wave-2.416	23063	A	T	22991	29764	S	N501Y	SNP	Spike
BD_wave-2.416	23271	C	A	23199	29764	S	A570D	SNP	Spike
BD_wave-2.416	23403	A	G	23331	29764	S	D614G	SNP	Spike
BD_wave-2.416	23604	C	A	23532	29764	S	P681H	SNP	Spike
BD_wave-2.416	23709	C	T	23637	29764	S	T716I	SNP	Spike
BD_wave-2.416	24506	T	G	24434	29764	S	S982A	SNP	Spike
BD_wave-2.416	24914	G	C	24842	29764	S	D1118H	SNP	Spike
BD_wave-2.416	25844	C	T	25772	29764	ORF3a	T151I	SNP	ORF3a protein
BD_wave-2.416	27483	T	C	27411	29764	ORF7a	L30L	SNP_silent	ORF7a protein
BD_wave-2.416	27577	C	T	27505	29764	ORF7a	Q62*	SNP_stop	ORF7a protein
BD_wave-2.416	27972	C	T	27900	29764	ORF8	Q27*	SNP_stop	ORF8 protein
BD_wave-2.416	28048	G	T	27976	29764	ORF8	R52I	SNP	ORF8 protein
BD_wave-2.416	28111	A	G	28039	29764	ORF8	Y73C	SNP	ORF8 protein
BD_wave-2.416	28280	GAT	CTA	28208	29764	N	D3L	SNP	Nucleocapsid protein
BD_wave-2.416	28881	GGG	AAC	28809	29764	N	RG203KR	SNP	Nucleocapsid protein
BD_wave-2.416	28977	C	T	28905	29764	N	S235F	SNP	Nucleocapsid protein
BD_wave-2.419	241	C	T	187	29779	5'UTR	241	extragenic	NA
BD_wave-2.419	428	G	A	374	29779	NSP1	E55K	SNP	Leader protein
BD_wave-2.419	1059	C	T	1005	29779	NSP2	T85I	SNP	Non-Structural protein 2
BD_wave-2.419	2692	A	T	2638	29779	NSP2	T629T	SNP_silent	Non-Structural protein 2
BD_wave-2.419	3037	C	T	2983	29779	NSP3	F106F	SNP_silent	Predicted phosphoesterase, papain-like proteinase
BD_wave-2.419	5230	G	T	5176	29779	NSP3	K837N	SNP	Predicted phosphoesterase, papain-like proteinase
BD_wave-2.419	6402	C	T	6348	29779	NSP3	P1228L	SNP	Predicted phosphoesterase, papain-like proteinase
BD_wave-2.419	7624	T	C	7570	29779	NSP3	V1635V	SNP_silent	Predicted phosphoesterase, papain-like proteinase
BD_wave-2.419	8052	A	G	7998	29779	NSP3	N1778S	SNP	Predicted phosphoesterase, papain-like proteinase
BD_wave-2.419	10323	A	G	10269	29779	NSP5	K90R	SNP	3C-like proteinase
BD_wave-2.419	10396	G	T	10342	29779	NSP5	V114V	SNP_silent	3C-like proteinase
BD_wave-2.419	11042	G	T	10988	29779	NSP6	V24F	SNP	Transmembrane protein
BD_wave-2.419	12459	C	T	12405	29779	NSP8	T123I	SNP	Non-Structural protein 8
BD_wave-2.419	14408	C	T	14354	29779	NSP12b	P314L	SNP	RNA-dependent RNA polymerase, post-ribosomal frameshift
BD_wave-2.419	16687	A	G	16633	29779	NSP13	I151V	SNP	Helicase
BD_wave-2.419	21614	C	T	21560	29779	S	L18F	SNP	Spike
BD_wave-2.419	21801	A	C	21747	29779	S	D80A	SNP	Spike
BD_wave-2.419	22206	A	G	22152	29779	S	D215G	SNP	Spike
BD_wave-2.419	22281	CTT	.	22226	29779	S	T240	deletion	Spike
BD_wave-2.419	23403	A	G	23346	29779	S	D614G	SNP	Spike
BD_wave-2.419	23664	C	T	23607	29779	S	A701V	SNP	Spike
BD_wave-2.419	25413	C	T	25356	29779	ORF3a	I7I	SNP_silent	ORF3a protein
BD_wave-2.419	25563	G	T	25506	29779	ORF3a	Q57H	SNP	ORF3a protein
BD_wave-2.419	25904	C	T	25847	29779	ORF3a	S171L	SNP	ORF3a protein
BD_wave-2.419	26456	C	T	26399	29779	E	P71L	SNP	Envelope
BD_wave-2.419	28079	G	T	28022	29779	ORF8	V62V	SNP_silent	ORF8 protein
BD_wave-2.419	28253	C	T	28196	29779	ORF8	F120F	SNP_silent	ORF8 protein
BD_wave-2.419	28887	C	T	28830	29779	N	T205I	SNP	Nucleocapsid protein
BD_wave-2.42	241	C	T	218	29815	5'UTR	241	extragenic	NA
BD_wave-2.42	335	C	T	312	29815	NSP1	R24C	SNP	Leader protein
BD_wave-2.42	434	G	A	411	29815	NSP1	E57K	SNP	Leader protein
BD_wave-2.42	1163	A	T	1140	29815	NSP2	I120F	SNP	Non-Structural protein 2
BD_wave-2.42	3037	C	T	3014	29815	NSP3	F106F	SNP_silent	Predicted phosphoesterase, papain-like proteinase
BD_wave-2.42	3496	G	T	3473	29815	NSP3	K259N	SNP	Predicted phosphoesterase, papain-like proteinase
BD_wave-2.42	3652	A	G	3629	29815	NSP3	Q311Q	SNP_silent	Predicted phosphoesterase, papain-like proteinase
BD_wave-2.42	9436	A	G	9413	29815	NSP4	V294V	SNP_silent	Transmembrane protein
BD_wave-2.42	11704	C	T	11681	29815	NSP6	Y244Y	SNP_silent	Transmembrane protein
BD_wave-2.42	14408	C	T	14385	29815	NSP12b	P314L	SNP	RNA-dependent RNA polymerase, post-ribosomal frameshift
BD_wave-2.42	16111	C	T	16088	29815	NSP12b	K881K	SNP_silent	RNA-dependent RNA polymerase, post-ribosomal frameshift
BD_wave-2.42	23012	G	A	22989	29815	S	E484K	SNP	Spike
BD_wave-2.42	23403	A	G	23380	29815	S	D614G	SNP	Spike
BD_wave-2.42	23604	C	G	23581	29815	S	P681R	SNP	Spike
BD_wave-2.42	25006	C	T	24983	29815	S	F1148F	SNP_silent	Spike
BD_wave-2.42	25954	G	T	25931	29815	ORF3a	G188C	SNP	ORF3a protein
BD_wave-2.42	27723	.	A	27701	29815	ORF7a	I110	insertion_frameshift	ORF7a protein
BD_wave-2.42	28881	GGG	AAC	28859	29815	N	RG203KR	SNP	Nucleocapsid protein
BD_wave-2.42	29586	C	T	29564	29815	ORF10	P10L	SNP	ORF10 protein
BD_wave-2.438	241	C	T	187	29752	5'UTR	241	extragenic	NA
BD_wave-2.438	1878	C	T	1824	29752	NSP2	S358L	SNP	Non-Structural protein 2
BD_wave-2.438	1912	C	T	1858	29752	NSP2	S369S	SNP_silent	Non-Structural protein 2
BD_wave-2.438	3037	C	T	2983	29752	NSP3	F106F	SNP_silent	Predicted phosphoesterase, papain-like proteinase
BD_wave-2.438	3852	A	T	3798	29752	NSP3	E378V	SNP	Predicted phosphoesterase, papain-like proteinase
BD_wave-2.438	3961	C	T	3907	29752	NSP3	I414I	SNP_silent	Predicted phosphoesterase, papain-like proteinase
BD_wave-2.438	4993	C	T	4939	29752	NSP3	N758N	SNP_silent	Predicted phosphoesterase, papain-like proteinase
BD_wave-2.438	7798	G	T	7744	29752	NSP3	K1693N	SNP	Predicted phosphoesterase, papain-like proteinase
BD_wave-2.438	9072	C	T	9018	29752	NSP4	T173I	SNP	Transmembrane protein
BD_wave-2.438	9891	C	T	9837	29752	NSP4	A446V	SNP	Transmembrane protein
BD_wave-2.438	10116	C	T	10062	29752	NSP5	T21I	SNP	3C-like proteinase
BD_wave-2.438	11288	TCTGGTTTT	.	11233	29752	NSP6	S106	deletion	Transmembrane protein
BD_wave-2.438	14408	C	T	14345	29752	NSP12b	P314L	SNP	RNA-dependent RNA polymerase, post-ribosomal frameshift
BD_wave-2.438	20578	G	A	20515	29752	NSP15	V320M	SNP	endoRNAse
BD_wave-2.438	21204	G	T	21141	29752	NSP16	K182N	SNP	2'-O-ribose methyltransferase
BD_wave-2.438	21846	C	T	21783	29752	S	T95I	SNP	Spike
BD_wave-2.438	21987	G	T	21924	29752	S	G142V	SNP	Spike
BD_wave-2.438	21991	TTA	.	21927	29752	S	Y145	deletion	Spike
BD_wave-2.438	22727	G	A	22661	29752	S	D389N	SNP	Spike
BD_wave-2.438	23012	G	A	22946	29752	S	E484K	SNP	Spike
BD_wave-2.438	23287	T	C	23221	29752	S	A575A	SNP_silent	Spike
BD_wave-2.438	23403	A	G	23337	29752	S	D614G	SNP	Spike
BD_wave-2.438	23604	C	A	23538	29752	S	P681H	SNP	Spike
BD_wave-2.438	23948	G	C	23882	29752	S	D796H	SNP	Spike
BD_wave-2.438	24382	C	T	24316	29752	S	S940S	SNP_silent	Spike
BD_wave-2.438	25276	C	A	25210	29752	S	T1238T	SNP_silent	Spike
BD_wave-2.438	26681	C	T	26615	29752	M	F53F	SNP_silent	Membrane
BD_wave-2.438	26767	T	C	26701	29752	M	I82T	SNP	Membrane
BD_wave-2.438	27887	AACGAACATGAAATT	.	27820	29752	3'UTR	27887	extragenic	NA
BD_wave-2.438	28209	G	T	28128	29752	ORF8	E106*	SNP_stop	ORF8 protein
BD_wave-2.438	28271	A	G	28190	29752	3'UTR	28271	extragenic	NA
BD_wave-2.438	28881	GGG	AAC	28800	29752	N	RG203KR	SNP	Nucleocapsid protein
BD_wave-2.438	28896	CTA	.	28814	29752	N	A208	deletion	Nucleocapsid protein
BD_wave-2.438	29575	T	A	29491	29752	ORF10	V6V	SNP_silent	ORF10 protein
BD_wave-2.438	29769	C	T	29685	29752	3'UTR	29769	extragenic	NA
BD_wave-2.439	241	C	T	187	29752	5'UTR	241	extragenic	NA
BD_wave-2.439	1878	C	T	1824	29752	NSP2	S358L	SNP	Non-Structural protein 2
BD_wave-2.439	1912	C	T	1858	29752	NSP2	S369S	SNP_silent	Non-Structural protein 2
BD_wave-2.439	3037	C	T	2983	29752	NSP3	F106F	SNP_silent	Predicted phosphoesterase, papain-like proteinase
BD_wave-2.439	3852	A	T	3798	29752	NSP3	E378V	SNP	Predicted phosphoesterase, papain-like proteinase
BD_wave-2.439	3961	C	T	3907	29752	NSP3	I414I	SNP_silent	Predicted phosphoesterase, papain-like proteinase
BD_wave-2.439	4392	G	A	4338	29752	NSP3	R558Q	SNP	Predicted phosphoesterase, papain-like proteinase
BD_wave-2.439	6359	G	T	6305	29752	NSP3	D1214Y	SNP	Predicted phosphoesterase, papain-like proteinase
BD_wave-2.439	6813	C	T	6759	29752	NSP3	T1365I	SNP	Predicted phosphoesterase, papain-like proteinase
BD_wave-2.439	7798	G	T	7744	29752	NSP3	K1693N	SNP	Predicted phosphoesterase, papain-like proteinase
BD_wave-2.439	9072	C	T	9018	29752	NSP4	T173I	SNP	Transmembrane protein
BD_wave-2.439	9891	C	T	9837	29752	NSP4	A446V	SNP	Transmembrane protein
BD_wave-2.439	10116	C	T	10062	29752	NSP5	T21I	SNP	3C-like proteinase
BD_wave-2.439	10861	A	G	10807	29752	NSP5	K269K	SNP_silent	3C-like proteinase
BD_wave-2.439	11288	TCTGGTTTT	.	11233	29752	NSP6	S106	deletion	Transmembrane protein
BD_wave-2.439	14408	C	T	14345	29752	NSP12b	P314L	SNP	RNA-dependent RNA polymerase, post-ribosomal frameshift
BD_wave-2.439	20578	G	A	20515	29752	NSP15	V320M	SNP	endoRNAse
BD_wave-2.439	21204	G	T	21141	29752	NSP16	K182N	SNP	2'-O-ribose methyltransferase
BD_wave-2.439	21846	C	T	21783	29752	S	T95I	SNP	Spike
BD_wave-2.439	21993	ATT	.	21929	29752	S	Y145	deletion	Spike
BD_wave-2.439	23012	G	A	22946	29752	S	E484K	SNP	Spike
BD_wave-2.439	23287	T	C	23221	29752	S	A575A	SNP_silent	Spike
BD_wave-2.439	23403	A	G	23337	29752	S	D614G	SNP	Spike
BD_wave-2.439	23604	C	A	23538	29752	S	P681H	SNP	Spike
BD_wave-2.439	23948	G	C	23882	29752	S	D796H	SNP	Spike
BD_wave-2.439	24382	C	T	24316	29752	S	S940S	SNP_silent	Spike
BD_wave-2.439	25276	C	A	25210	29752	S	T1238T	SNP_silent	Spike
BD_wave-2.439	26767	T	C	26701	29752	M	I82T	SNP	Membrane
BD_wave-2.439	27887	AACGAACATGAAATT	.	27820	29752	3'UTR	27887	extragenic	NA
BD_wave-2.439	28209	G	T	28128	29752	ORF8	E106*	SNP_stop	ORF8 protein
BD_wave-2.439	28271	A	G	28190	29752	3'UTR	28271	extragenic	NA
BD_wave-2.439	28881	GGG	AAC	28800	29752	N	RG203KR	SNP	Nucleocapsid protein
BD_wave-2.439	28896	CTA	.	28814	29752	N	A208	deletion	Nucleocapsid protein
BD_wave-2.439	29769	C	T	29685	29752	3'UTR	29769	extragenic	NA
BD_wave-2.440	241	C	T	187	29752	5'UTR	241	extragenic	NA
BD_wave-2.440	1878	C	T	1824	29752	NSP2	S358L	SNP	Non-Structural protein 2
BD_wave-2.440	1912	C	T	1858	29752	NSP2	S369S	SNP_silent	Non-Structural protein 2
BD_wave-2.440	3037	C	T	2983	29752	NSP3	F106F	SNP_silent	Predicted phosphoesterase, papain-like proteinase
BD_wave-2.440	3852	A	T	3798	29752	NSP3	E378V	SNP	Predicted phosphoesterase, papain-like proteinase
BD_wave-2.440	3961	C	T	3907	29752	NSP3	I414I	SNP_silent	Predicted phosphoesterase, papain-like proteinase
BD_wave-2.440	7798	G	T	7744	29752	NSP3	K1693N	SNP	Predicted phosphoesterase, papain-like proteinase
BD_wave-2.440	9072	C	T	9018	29752	NSP4	T173I	SNP	Transmembrane protein
BD_wave-2.440	9891	C	T	9837	29752	NSP4	A446V	SNP	Transmembrane protein
BD_wave-2.440	10116	C	T	10062	29752	NSP5	T21I	SNP	3C-like proteinase
BD_wave-2.440	11235	C	T	11181	29752	NSP6	A88V	SNP	Transmembrane protein
BD_wave-2.440	11288	TCTGGTTTT	.	11233	29752	NSP6	S106	deletion	Transmembrane protein
BD_wave-2.440	12871	T	A	12808	29752	NSP9	T62T	SNP_silent	ssRNA-binding protein
BD_wave-2.440	14408	C	T	14345	29752	NSP12b	P314L	SNP	RNA-dependent RNA polymerase, post-ribosomal frameshift
BD_wave-2.440	20578	G	A	20515	29752	NSP15	V320M	SNP	endoRNAse
BD_wave-2.440	21204	G	T	21141	29752	NSP16	K182N	SNP	2'-O-ribose methyltransferase
BD_wave-2.440	21846	C	T	21783	29752	S	T95I	SNP	Spike
BD_wave-2.440	21993	ATT	.	21929	29752	S	Y145	deletion	Spike
BD_wave-2.440	23012	G	A	22946	29752	S	E484K	SNP	Spike
BD_wave-2.440	23287	T	C	23221	29752	S	A575A	SNP_silent	Spike
BD_wave-2.440	23403	A	G	23337	29752	S	D614G	SNP	Spike
BD_wave-2.440	23604	C	A	23538	29752	S	P681H	SNP	Spike
BD_wave-2.440	23948	G	C	23882	29752	S	D796H	SNP	Spike
BD_wave-2.440	24382	C	T	24316	29752	S	S940S	SNP_silent	Spike
BD_wave-2.440	24400	A	G	24334	29752	S	G946G	SNP_silent	Spike
BD_wave-2.440	25276	C	A	25210	29752	S	T1238T	SNP_silent	Spike
BD_wave-2.440	26767	T	C	26701	29752	M	I82T	SNP	Membrane
BD_wave-2.440	27887	AACGAACATGAAATT	.	27820	29752	3'UTR	27887	extragenic	NA
BD_wave-2.440	28209	G	T	28128	29752	ORF8	E106*	SNP_stop	ORF8 protein
BD_wave-2.440	28271	A	G	28190	29752	3'UTR	28271	extragenic	NA
BD_wave-2.440	28881	GGG	AAC	28800	29752	N	RG203KR	SNP	Nucleocapsid protein
BD_wave-2.440	28896	CTA	.	28814	29752	N	A208	deletion	Nucleocapsid protein
BD_wave-2.440	29769	C	T	29685	29752	3'UTR	29769	extragenic	NA
BD_wave-2.441	241	C	T	187	29752	5'UTR	241	extragenic	NA
BD_wave-2.441	1878	C	T	1824	29752	NSP2	S358L	SNP	Non-Structural protein 2
BD_wave-2.441	1912	C	T	1858	29752	NSP2	S369S	SNP_silent	Non-Structural protein 2
BD_wave-2.441	3037	C	T	2983	29752	NSP3	F106F	SNP_silent	Predicted phosphoesterase, papain-like proteinase
BD_wave-2.441	3852	A	T	3798	29752	NSP3	E378V	SNP	Predicted phosphoesterase, papain-like proteinase
BD_wave-2.441	3961	C	T	3907	29752	NSP3	I414I	SNP_silent	Predicted phosphoesterase, papain-like proteinase
BD_wave-2.441	7798	G	T	7744	29752	NSP3	K1693N	SNP	Predicted phosphoesterase, papain-like proteinase
BD_wave-2.441	9891	C	T	9837	29752	NSP4	A446V	SNP	Transmembrane protein
BD_wave-2.441	10116	C	T	10062	29752	NSP5	T21I	SNP	3C-like proteinase
BD_wave-2.441	11235	C	T	11181	29752	NSP6	A88V	SNP	Transmembrane protein
BD_wave-2.441	11288	TCTGGTTTT	.	11233	29752	NSP6	S106	deletion	Transmembrane protein
BD_wave-2.441	12871	T	A	12808	29752	NSP9	T62T	SNP_silent	ssRNA-binding protein
BD_wave-2.441	14408	C	T	14345	29752	NSP12b	P314L	SNP	RNA-dependent RNA polymerase, post-ribosomal frameshift
BD_wave-2.441	20578	G	A	20515	29752	NSP15	V320M	SNP	endoRNAse
BD_wave-2.441	21204	G	T	21141	29752	NSP16	K182N	SNP	2'-O-ribose methyltransferase
BD_wave-2.441	21846	C	T	21783	29752	S	T95I	SNP	Spike
BD_wave-2.441	21993	ATT	.	21929	29752	S	Y145	deletion	Spike
BD_wave-2.441	23012	G	A	22946	29752	S	E484K	SNP	Spike
BD_wave-2.441	23287	T	C	23221	29752	S	A575A	SNP_silent	Spike
BD_wave-2.441	23403	A	G	23337	29752	S	D614G	SNP	Spike
BD_wave-2.441	23604	C	A	23538	29752	S	P681H	SNP	Spike
BD_wave-2.441	24382	C	T	24316	29752	S	S940S	SNP_silent	Spike
BD_wave-2.441	24400	A	G	24334	29752	S	G946G	SNP_silent	Spike
BD_wave-2.441	25276	C	A	25210	29752	S	T1238T	SNP_silent	Spike
BD_wave-2.441	26767	T	C	26701	29752	M	I82T	SNP	Membrane
BD_wave-2.441	27887	AACGAACATGAAATT	.	27820	29752	3'UTR	27887	extragenic	NA
BD_wave-2.441	28209	G	T	28128	29752	ORF8	E106*	SNP_stop	ORF8 protein
BD_wave-2.441	28271	A	G	28190	29752	3'UTR	28271	extragenic	NA
BD_wave-2.441	28881	GGG	AAC	28800	29752	N	RG203KR	SNP	Nucleocapsid protein
BD_wave-2.441	28896	CTA	.	28814	29752	N	A208	deletion	Nucleocapsid protein
BD_wave-2.441	29769	C	T	29685	29752	3'UTR	29769	extragenic	NA
BD_wave-2.445	241	C	T	187	29752	5'UTR	241	extragenic	NA
BD_wave-2.445	1878	C	T	1824	29752	NSP2	S358L	SNP	Non-Structural protein 2
BD_wave-2.445	3037	C	T	2983	29752	NSP3	F106F	SNP_silent	Predicted phosphoesterase, papain-like proteinase
BD_wave-2.445	3852	A	T	3798	29752	NSP3	E378V	SNP	Predicted phosphoesterase, papain-like proteinase
BD_wave-2.445	3961	C	T	3907	29752	NSP3	I414I	SNP_silent	Predicted phosphoesterase, papain-like proteinase
BD_wave-2.445	7798	G	T	7744	29752	NSP3	K1693N	SNP	Predicted phosphoesterase, papain-like proteinase
BD_wave-2.445	9072	C	T	9018	29752	NSP4	T173I	SNP	Transmembrane protein
BD_wave-2.445	9891	C	T	9837	29752	NSP4	A446V	SNP	Transmembrane protein
BD_wave-2.445	10116	C	T	10062	29752	NSP5	T21I	SNP	3C-like proteinase
BD_wave-2.445	11288	TCTGGTTTT	.	11233	29752	NSP6	S106	deletion	Transmembrane protein
BD_wave-2.445	14408	C	T	14345	29752	NSP12b	P314L	SNP	RNA-dependent RNA polymerase, post-ribosomal frameshift
BD_wave-2.445	18555	C	T	18492	29752	NSP14	D172D	SNP_silent	3'-to-5' exonuclease
BD_wave-2.445	20578	G	A	20515	29752	NSP15	V320M	SNP	endoRNAse
BD_wave-2.445	21204	G	T	21141	29752	NSP16	K182N	SNP	2'-O-ribose methyltransferase
BD_wave-2.445	21846	C	T	21783	29752	S	T95I	SNP	Spike
BD_wave-2.445	21993	ATT	.	21929	29752	S	Y145	deletion	Spike
BD_wave-2.445	23012	G	A	22946	29752	S	E484K	SNP	Spike
BD_wave-2.445	23287	T	C	23221	29752	S	A575A	SNP_silent	Spike
BD_wave-2.445	23403	A	G	23337	29752	S	D614G	SNP	Spike
BD_wave-2.445	23604	C	A	23538	29752	S	P681H	SNP	Spike
BD_wave-2.445	23948	G	C	23882	29752	S	D796H	SNP	Spike
BD_wave-2.445	24382	C	T	24316	29752	S	S940S	SNP_silent	Spike
BD_wave-2.445	25276	C	A	25210	29752	S	T1238T	SNP_silent	Spike
BD_wave-2.445	26767	T	C	26701	29752	M	I82T	SNP	Membrane
BD_wave-2.445	27887	AACGAACATGAAATT	.	27820	29752	3'UTR	27887	extragenic	NA
BD_wave-2.445	28209	G	T	28128	29752	ORF8	E106*	SNP_stop	ORF8 protein
BD_wave-2.445	28271	A	G	28190	29752	3'UTR	28271	extragenic	NA
BD_wave-2.445	28735	T	C	28654	29752	N	N154N	SNP_silent	Nucleocapsid protein
BD_wave-2.445	28881	GGG	AAC	28800	29752	N	RG203KR	SNP	Nucleocapsid protein
BD_wave-2.445	28896	CTA	.	28814	29752	N	A208	deletion	Nucleocapsid protein
BD_wave-2.445	29534	A	G	29450	29752	3'UTR	29534	extragenic	NA
BD_wave-2.445	29769	C	T	29685	29752	3'UTR	29769	extragenic	NA
BD_wave-2.456	241	C	T	187	29763	5'UTR	241	extragenic	NA
BD_wave-2.456	913	C	T	859	29763	NSP2	S36S	SNP_silent	Non-Structural protein 2
BD_wave-2.456	3037	C	T	2983	29763	NSP3	F106F	SNP_silent	Predicted phosphoesterase, papain-like proteinase
BD_wave-2.456	3267	C	T	3213	29763	NSP3	T183I	SNP	Predicted phosphoesterase, papain-like proteinase
BD_wave-2.456	5388	C	A	5334	29763	NSP3	A890D	SNP	Predicted phosphoesterase, papain-like proteinase
BD_wave-2.456	5986	C	T	5932	29763	NSP3	F1089F	SNP_silent	Predicted phosphoesterase, papain-like proteinase
BD_wave-2.456	6954	T	C	6900	29763	NSP3	I1412T	SNP	Predicted phosphoesterase, papain-like proteinase
BD_wave-2.456	8950	C	T	8896	29763	NSP4	I132I	SNP_silent	Transmembrane protein
BD_wave-2.456	11288	TCTGGTTTT	.	11233	29763	NSP6	S106	deletion	Transmembrane protein
BD_wave-2.456	12005	C	T	11942	29763	NSP7	S54S	SNP_silent	Non-Structural protein 7
BD_wave-2.456	14408	C	T	14345	29763	NSP12b	P314L	SNP	RNA-dependent RNA polymerase, post-ribosomal frameshift
BD_wave-2.456	14676	C	T	14613	29763	NSP12b	P403P	SNP_silent	RNA-dependent RNA polymerase, post-ribosomal frameshift
BD_wave-2.456	15279	C	T	15216	29763	NSP12b	H604H	SNP_silent	RNA-dependent RNA polymerase, post-ribosomal frameshift
BD_wave-2.456	16176	T	C	16113	29763	NSP12b	T903T	SNP_silent	RNA-dependent RNA polymerase, post-ribosomal frameshift
BD_wave-2.456	21234	C	T	21171	29763	NSP16	A192A	SNP_silent	2'-O-ribose methyltransferase
BD_wave-2.456	21575	C	T	21512	29763	S	L5F	SNP	Spike
BD_wave-2.456	21765	TACATG	.	21701	29763	S	H69	deletion	Spike
BD_wave-2.456	21993	ATT	.	21923	29763	S	Y145	deletion	Spike
BD_wave-2.456	23063	A	T	22991	29763	S	N501Y	SNP	Spike
BD_wave-2.456	23271	C	A	23199	29763	S	A570D	SNP	Spike
BD_wave-2.456	23379	A	G	23307	29763	S	N606S	SNP	Spike
BD_wave-2.456	23403	A	G	23331	29763	S	D614G	SNP	Spike
BD_wave-2.456	23604	C	A	23532	29763	S	P681H	SNP	Spike
BD_wave-2.456	23709	C	T	23637	29763	S	T716I	SNP	Spike
BD_wave-2.456	24506	T	G	24434	29763	S	S982A	SNP	Spike
BD_wave-2.456	24914	G	C	24842	29763	S	D1118H	SNP	Spike
BD_wave-2.456	25844	C	T	25772	29763	ORF3a	T151I	SNP	ORF3a protein
BD_wave-2.456	25947	G	C	25875	29763	ORF3a	Q185H	SNP	ORF3a protein
BD_wave-2.456	27577	C	T	27505	29763	ORF7a	Q62*	SNP_stop	ORF7a protein
BD_wave-2.456	27629	C	T	27557	29763	ORF7a	A79V	SNP	ORF7a protein
BD_wave-2.456	27972	C	T	27900	29763	ORF8	Q27*	SNP_stop	ORF8 protein
BD_wave-2.456	28048	G	T	27976	29763	ORF8	R52I	SNP	ORF8 protein
BD_wave-2.456	28111	A	G	28039	29763	ORF8	Y73C	SNP	ORF8 protein
BD_wave-2.456	28273	A	.	28200	29763	3'UTR	28273	extragenic	NA
BD_wave-2.456	28280	GAT	CTA	28207	29763	N	D3L	SNP	Nucleocapsid protein
BD_wave-2.456	28881	GGG	AAC	28808	29763	N	RG203KR	SNP	Nucleocapsid protein
BD_wave-2.456	28960	G	T	28887	29763	N	Q229H	SNP	Nucleocapsid protein
BD_wave-2.456	28977	C	T	28904	29763	N	S235F	SNP	Nucleocapsid protein
BD_wave-2.457	241	C	T	187	29763	5'UTR	241	extragenic	NA
BD_wave-2.457	683	C	T	629	29763	NSP1	D139D	SNP_silent	Leader protein
BD_wave-2.457	913	C	T	859	29763	NSP2	S36S	SNP_silent	Non-Structural protein 2
BD_wave-2.457	1616	C	T	1562	29763	NSP2	L271F	SNP	Non-Structural protein 2
BD_wave-2.457	2110	C	T	2056	29763	NSP2	N435N	SNP_silent	Non-Structural protein 2
BD_wave-2.457	3037	C	T	2983	29763	NSP3	F106F	SNP_silent	Predicted phosphoesterase, papain-like proteinase
BD_wave-2.457	3267	C	T	3213	29763	NSP3	T183I	SNP	Predicted phosphoesterase, papain-like proteinase
BD_wave-2.457	5388	C	A	5334	29763	NSP3	A890D	SNP	Predicted phosphoesterase, papain-like proteinase
BD_wave-2.457	5986	C	T	5932	29763	NSP3	F1089F	SNP_silent	Predicted phosphoesterase, papain-like proteinase
BD_wave-2.457	6568	C	T	6514	29763	NSP3	D1283D	SNP_silent	Predicted phosphoesterase, papain-like proteinase
BD_wave-2.457	11288	TCTGGTTTT	.	11233	29763	NSP6	S106	deletion	Transmembrane protein
BD_wave-2.457	14120	C	T	14057	29763	NSP12b	P218L	SNP	RNA-dependent RNA polymerase, post-ribosomal frameshift
BD_wave-2.457	14408	C	T	14345	29763	NSP12b	P314L	SNP	RNA-dependent RNA polymerase, post-ribosomal frameshift
BD_wave-2.457	14676	C	T	14613	29763	NSP12b	P403P	SNP_silent	RNA-dependent RNA polymerase, post-ribosomal frameshift
BD_wave-2.457	15279	C	T	15216	29763	NSP12b	H604H	SNP_silent	RNA-dependent RNA polymerase, post-ribosomal frameshift
BD_wave-2.457	16176	T	C	16113	29763	NSP12b	T903T	SNP_silent	RNA-dependent RNA polymerase, post-ribosomal frameshift
BD_wave-2.457	21765	TACATG	.	21701	29763	S	H69	deletion	Spike
BD_wave-2.457	21988	TG	.	21918	29763	S	G142	deletion_frameshift	Spike
BD_wave-2.457	21993	A	.	21921	29763	S	Y144	deletion_frameshift	Spike
BD_wave-2.457	23012	G	A	22940	29763	S	E484K	SNP	Spike
BD_wave-2.457	23063	A	T	22991	29763	S	N501Y	SNP	Spike
BD_wave-2.457	23271	C	A	23199	29763	S	A570D	SNP	Spike
BD_wave-2.457	23403	A	G	23331	29763	S	D614G	SNP	Spike
BD_wave-2.457	23604	C	A	23532	29763	S	P681H	SNP	Spike
BD_wave-2.457	23709	C	T	23637	29763	S	T716I	SNP	Spike
BD_wave-2.457	24506	T	G	24434	29763	S	S982A	SNP	Spike
BD_wave-2.457	24914	G	C	24842	29763	S	D1118H	SNP	Spike
BD_wave-2.457	26268	G	A	26196	29763	E	E8E	SNP_silent	Envelope
BD_wave-2.457	26567	G	T	26495	29763	M	K15N	SNP	Membrane
BD_wave-2.457	27247	C	T	27175	29763	ORF6	L15L	SNP_silent	ORF6 protein
BD_wave-2.457	27972	C	T	27900	29763	ORF8	Q27*	SNP_stop	ORF8 protein
BD_wave-2.457	27996	G	T	27924	29763	ORF8	D35Y	SNP	ORF8 protein
BD_wave-2.457	28048	G	T	27976	29763	ORF8	R52I	SNP	ORF8 protein
BD_wave-2.457	28095	A	T	28023	29763	ORF8	K68*	SNP_stop	ORF8 protein
BD_wave-2.457	28111	A	G	28039	29763	ORF8	Y73C	SNP	ORF8 protein
BD_wave-2.457	28273	A	.	28200	29763	3'UTR	28273	extragenic	NA
BD_wave-2.457	28280	GAT	CTA	28207	29763	N	D3L	SNP	Nucleocapsid protein
BD_wave-2.457	28881	GGG	AAC	28808	29763	N	RG203KR	SNP	Nucleocapsid protein
BD_wave-2.457	28977	C	T	28904	29763	N	S235F	SNP	Nucleocapsid protein
BD_wave-2.457	29543	G	C	29470	29763	3'UTR	29543	extragenic	NA
BD_wave-2.46	241	C	T	239	29817	5'UTR	241	extragenic	NA
BD_wave-2.46	583	C	T	581	29817	NSP1	V106V	SNP_silent	Leader protein
BD_wave-2.46	913	C	T	911	29817	NSP2	S36S	SNP_silent	Non-Structural protein 2
BD_wave-2.46	1989	A	G	1987	29817	NSP2	Q395R	SNP	Non-Structural protein 2
BD_wave-2.46	2110	C	T	2108	29817	NSP2	N435N	SNP_silent	Non-Structural protein 2
BD_wave-2.46	3037	C	T	3035	29817	NSP3	F106F	SNP_silent	Predicted phosphoesterase, papain-like proteinase
BD_wave-2.46	3267	C	T	3265	29817	NSP3	T183I	SNP	Predicted phosphoesterase, papain-like proteinase
BD_wave-2.46	5388	C	A	5386	29817	NSP3	A890D	SNP	Predicted phosphoesterase, papain-like proteinase
BD_wave-2.46	5784	C	T	5782	29817	NSP3	T1022I	SNP	Predicted phosphoesterase, papain-like proteinase
BD_wave-2.46	5986	C	T	5984	29817	NSP3	F1089F	SNP_silent	Predicted phosphoesterase, papain-like proteinase
BD_wave-2.46	6352	G	T	6350	29817	NSP3	K1211N	SNP	Predicted phosphoesterase, papain-like proteinase
BD_wave-2.46	6954	T	C	6952	29817	NSP3	I1412T	SNP	Predicted phosphoesterase, papain-like proteinase
BD_wave-2.46	8067	C	T	8065	29817	NSP3	T1783I	SNP	Predicted phosphoesterase, papain-like proteinase
BD_wave-2.46	11288	TCTGGTTTTAAGCTAAAA	.	11285	29817	NSP6	S106	deletion	Transmembrane protein
BD_wave-2.46	14120	C	T	14100	29817	NSP12b	P218L	SNP	RNA-dependent RNA polymerase, post-ribosomal frameshift
BD_wave-2.46	14408	C	T	14388	29817	NSP12b	P314L	SNP	RNA-dependent RNA polymerase, post-ribosomal frameshift
BD_wave-2.46	14676	C	T	14656	29817	NSP12b	P403P	SNP_silent	RNA-dependent RNA polymerase, post-ribosomal frameshift
BD_wave-2.46	15279	C	T	15259	29817	NSP12b	H604H	SNP_silent	RNA-dependent RNA polymerase, post-ribosomal frameshift
BD_wave-2.46	16176	T	C	16156	29817	NSP12b	T903T	SNP_silent	RNA-dependent RNA polymerase, post-ribosomal frameshift
BD_wave-2.46	21766	ACATGTCTCTG	.	21745	29817	S	I68	deletion_frameshift	Spike
BD_wave-2.46	21989	GTTTA	.	21957	29817	S	G142	deletion_frameshift	Spike
BD_wave-2.46	23063	A	T	23027	29817	S	N501Y	SNP	Spike
BD_wave-2.46	23271	C	A	23235	29817	S	A570D	SNP	Spike
BD_wave-2.46	23403	A	G	23367	29817	S	D614G	SNP	Spike
BD_wave-2.46	23604	C	A	23568	29817	S	P681H	SNP	Spike
BD_wave-2.46	23709	C	T	23673	29817	S	T716I	SNP	Spike
BD_wave-2.46	24506	T	G	24470	29817	S	S982A	SNP	Spike
BD_wave-2.46	24914	G	C	24878	29817	S	D1118H	SNP	Spike
BD_wave-2.46	26268	G	A	26232	29817	E	E8E	SNP_silent	Envelope
BD_wave-2.46	26461	C	T	26425	29817	E	L73F	SNP	Envelope
BD_wave-2.46	27972	C	T	27936	29817	ORF8	Q27*	SNP_stop	ORF8 protein
BD_wave-2.46	28048	G	T	28012	29817	ORF8	R52I	SNP	ORF8 protein
BD_wave-2.46	28095	A	T	28059	29817	ORF8	K68*	SNP_stop	ORF8 protein
BD_wave-2.46	28111	A	G	28075	29817	ORF8	Y73C	SNP	ORF8 protein
BD_wave-2.46	28273	A	.	28236	29817	3'UTR	28273	extragenic	NA
BD_wave-2.46	28280	GAT	CTA	28243	29817	N	D3L	SNP	Nucleocapsid protein
BD_wave-2.46	28881	GGG	AAC	28844	29817	N	RG203KR	SNP	Nucleocapsid protein
BD_wave-2.46	28977	C	T	28940	29817	N	S235F	SNP	Nucleocapsid protein
BD_wave-2.47	241	C	T	226	29800	5'UTR	241	extragenic	NA
BD_wave-2.47	1059	C	T	1044	29800	NSP2	T85I	SNP	Non-Structural protein 2
BD_wave-2.47	2692	A	T	2677	29800	NSP2	T629T	SNP_silent	Non-Structural protein 2
BD_wave-2.47	3037	C	T	3022	29800	NSP3	F106F	SNP_silent	Predicted phosphoesterase, papain-like proteinase
BD_wave-2.47	5230	G	T	5215	29800	NSP3	K837N	SNP	Predicted phosphoesterase, papain-like proteinase
BD_wave-2.47	5242	A	C	5227	29800	NSP3	P841P	SNP_silent	Predicted phosphoesterase, papain-like proteinase
BD_wave-2.47	6402	C	T	6387	29800	NSP3	P1228L	SNP	Predicted phosphoesterase, papain-like proteinase
BD_wave-2.47	7624	T	C	7609	29800	NSP3	V1635V	SNP_silent	Predicted phosphoesterase, papain-like proteinase
BD_wave-2.47	8052	A	G	8037	29800	NSP3	N1778S	SNP	Predicted phosphoesterase, papain-like proteinase
BD_wave-2.47	8412	A	.	8396	29800	NSP3	K1898	deletion_frameshift	Predicted phosphoesterase, papain-like proteinase
BD_wave-2.47	9062	TGT	.	9045	29800	NSP4	C170	deletion	Transmembrane protein
BD_wave-2.47	10323	A	G	10304	29800	NSP5	K90R	SNP	3C-like proteinase
BD_wave-2.47	10396	G	T	10377	29800	NSP5	V114V	SNP_silent	3C-like proteinase
BD_wave-2.47	10615	C	T	10596	29800	NSP5	D187D	SNP_silent	3C-like proteinase
BD_wave-2.47	11288	TCTGGTTTT	.	11268	29800	NSP6	S106	deletion	Transmembrane protein
BD_wave-2.47	12241	C	T	12213	29800	NSP8	D50D	SNP_silent	Non-Structural protein 8
BD_wave-2.47	14408	C	T	14380	29800	NSP12b	P314L	SNP	RNA-dependent RNA polymerase, post-ribosomal frameshift
BD_wave-2.47	16687	A	G	16659	29800	NSP13	I151V	SNP	Helicase
BD_wave-2.47	21614	C	T	21586	29800	S	L18F	SNP	Spike
BD_wave-2.47	21621	C	T	21593	29800	S	T20I	SNP	Spike
BD_wave-2.47	21801	A	C	21773	29800	S	D80A	SNP	Spike
BD_wave-2.47	22206	A	G	22178	29800	S	D215G	SNP	Spike
BD_wave-2.47	22286	CTTGCTTTA	.	22257	29800	S	L242	deletion	Spike
BD_wave-2.47	22813	G	T	22776	29800	S	K417N	SNP	Spike
BD_wave-2.47	23012	G	A	22975	29800	S	E484K	SNP	Spike
BD_wave-2.47	23063	A	T	23026	29800	S	N501Y	SNP	Spike
BD_wave-2.47	23403	A	G	23366	29800	S	D614G	SNP	Spike
BD_wave-2.47	23664	C	T	23627	29800	S	A701V	SNP	Spike
BD_wave-2.47	25563	G	T	25526	29800	ORF3a	Q57H	SNP	ORF3a protein
BD_wave-2.47	25603	C	T	25566	29800	ORF3a	Q70Q	SNP_silent	ORF3a protein
BD_wave-2.47	25904	C	T	25867	29800	ORF3a	S171L	SNP	ORF3a protein
BD_wave-2.47	28253	C	T	28216	29800	ORF8	F120F	SNP_silent	ORF8 protein
BD_wave-2.47	28887	C	T	28850	29800	N	T205I	SNP	Nucleocapsid protein
BD_wave-2.478	241	C	T	223	29842	5'UTR	241	extragenic	NA
BD_wave-2.478	913	C	T	895	29842	NSP2	S36S	SNP_silent	Non-Structural protein 2
BD_wave-2.478	2110	C	T	2092	29842	NSP2	N435N	SNP_silent	Non-Structural protein 2
BD_wave-2.478	3037	C	T	3019	29842	NSP3	F106F	SNP_silent	Predicted phosphoesterase, papain-like proteinase
BD_wave-2.478	3267	C	T	3249	29842	NSP3	T183I	SNP	Predicted phosphoesterase, papain-like proteinase
BD_wave-2.478	5388	C	A	5370	29842	NSP3	A890D	SNP	Predicted phosphoesterase, papain-like proteinase
BD_wave-2.478	5986	C	T	5968	29842	NSP3	F1089F	SNP_silent	Predicted phosphoesterase, papain-like proteinase
BD_wave-2.478	6954	T	C	6936	29842	NSP3	I1412T	SNP	Predicted phosphoesterase, papain-like proteinase
BD_wave-2.478	10193	G	A	10175	29842	NSP5	E47K	SNP	3C-like proteinase
BD_wave-2.478	11288	TCTGGTTTT	.	11269	29842	NSP6	S106	deletion	Transmembrane protein
BD_wave-2.478	14120	C	T	14093	29842	NSP12b	P218L	SNP	RNA-dependent RNA polymerase, post-ribosomal frameshift
BD_wave-2.478	14408	C	T	14381	29842	NSP12b	P314L	SNP	RNA-dependent RNA polymerase, post-ribosomal frameshift
BD_wave-2.478	14676	C	T	14649	29842	NSP12b	P403P	SNP_silent	RNA-dependent RNA polymerase, post-ribosomal frameshift
BD_wave-2.478	15279	C	T	15252	29842	NSP12b	H604H	SNP_silent	RNA-dependent RNA polymerase, post-ribosomal frameshift
BD_wave-2.478	16176	T	C	16149	29842	NSP12b	T903T	SNP_silent	RNA-dependent RNA polymerase, post-ribosomal frameshift
BD_wave-2.478	21765	TACATG	.	21737	29842	S	H69	deletion	Spike
BD_wave-2.478	21846	C	T	21813	29842	S	T95I	SNP	Spike
BD_wave-2.478	21995	TA	.	21961	29842	S	Y144	deletion_frameshift	Spike
BD_wave-2.478	23063	A	T	23028	29842	S	N501Y	SNP	Spike
BD_wave-2.478	23271	C	A	23236	29842	S	A570D	SNP	Spike
BD_wave-2.478	23403	A	G	23368	29842	S	D614G	SNP	Spike
BD_wave-2.478	23604	C	A	23569	29842	S	P681H	SNP	Spike
BD_wave-2.478	23709	C	T	23674	29842	S	T716I	SNP	Spike
BD_wave-2.478	23854	C	T	23819	29842	S	N764N	SNP_silent	Spike
BD_wave-2.478	24506	T	G	24471	29842	S	S982A	SNP	Spike
BD_wave-2.478	24914	G	C	24879	29842	S	D1118H	SNP	Spike
BD_wave-2.478	26268	G	A	26233	29842	E	E8E	SNP_silent	Envelope
BD_wave-2.478	27972	C	T	27937	29842	ORF8	Q27*	SNP_stop	ORF8 protein
BD_wave-2.478	28048	G	T	28013	29842	ORF8	R52I	SNP	ORF8 protein
BD_wave-2.478	28095	A	T	28060	29842	ORF8	K68*	SNP_stop	ORF8 protein
BD_wave-2.478	28111	A	G	28076	29842	ORF8	Y73C	SNP	ORF8 protein
BD_wave-2.478	28280	GAT	CTA	28245	29842	N	D3L	SNP	Nucleocapsid protein
BD_wave-2.478	28881	GGG	AAC	28846	29842	N	RG203KR	SNP	Nucleocapsid protein
BD_wave-2.478	28977	C	T	28942	29842	N	S235F	SNP	Nucleocapsid protein
BD_wave-2.483	241	C	T	216	29807	5'UTR	241	extragenic	NA
BD_wave-2.483	913	C	T	888	29807	NSP2	S36S	SNP_silent	Non-Structural protein 2
BD_wave-2.483	3037	C	T	3012	29807	NSP3	F106F	SNP_silent	Predicted phosphoesterase, papain-like proteinase
BD_wave-2.483	3267	C	T	3242	29807	NSP3	T183I	SNP	Predicted phosphoesterase, papain-like proteinase
BD_wave-2.483	5266	T	A	5241	29807	NSP3	I849I	SNP_silent	Predicted phosphoesterase, papain-like proteinase
BD_wave-2.483	5388	C	A	5363	29807	NSP3	A890D	SNP	Predicted phosphoesterase, papain-like proteinase
BD_wave-2.483	5986	C	T	5961	29807	NSP3	F1089F	SNP_silent	Predicted phosphoesterase, papain-like proteinase
BD_wave-2.483	6954	T	C	6929	29807	NSP3	I1412T	SNP	Predicted phosphoesterase, papain-like proteinase
BD_wave-2.483	7300	A	T	7275	29807	NSP3	A1527A	SNP_silent	Predicted phosphoesterase, papain-like proteinase
BD_wave-2.483	11288	TCTGGTTTT	.	11262	29807	NSP6	S106	deletion	Transmembrane protein
BD_wave-2.483	14408	C	T	14374	29807	NSP12b	P314L	SNP	RNA-dependent RNA polymerase, post-ribosomal frameshift
BD_wave-2.483	14676	C	T	14642	29807	NSP12b	P403P	SNP_silent	RNA-dependent RNA polymerase, post-ribosomal frameshift
BD_wave-2.483	15279	C	T	15245	29807	NSP12b	H604H	SNP_silent	RNA-dependent RNA polymerase, post-ribosomal frameshift
BD_wave-2.483	16176	T	C	16142	29807	NSP12b	T903T	SNP_silent	RNA-dependent RNA polymerase, post-ribosomal frameshift
BD_wave-2.483	16468	C	T	16434	29807	NSP13	P78S	SNP	Helicase
BD_wave-2.483	17615	A	G	17581	29807	NSP13	K460R	SNP	Helicase
BD_wave-2.483	21090	C	T	21056	29807	NSP16	D144D	SNP_silent	2'-O-ribose methyltransferase
BD_wave-2.483	21557	C	T	21523	29807	3'UTR	21557	extragenic	NA
BD_wave-2.483	21606	G	T	21572	29807	S	C15F	SNP	Spike
BD_wave-2.483	21765	TACATG	.	21730	29807	S	H69	deletion	Spike
BD_wave-2.483	21993	ATT	.	21952	29807	S	Y145	deletion	Spike
BD_wave-2.483	23063	A	T	23020	29807	S	N501Y	SNP	Spike
BD_wave-2.483	23271	C	A	23228	29807	S	A570D	SNP	Spike
BD_wave-2.483	23403	A	G	23360	29807	S	D614G	SNP	Spike
BD_wave-2.483	23604	C	A	23561	29807	S	P681H	SNP	Spike
BD_wave-2.483	23709	C	T	23666	29807	S	T716I	SNP	Spike
BD_wave-2.483	24506	T	G	24463	29807	S	S982A	SNP	Spike
BD_wave-2.483	24914	G	C	24871	29807	S	D1118H	SNP	Spike
BD_wave-2.483	27476	C	T	27433	29807	ORF7a	T28I	SNP	ORF7a protein
BD_wave-2.483	27972	C	T	27929	29807	ORF8	Q27*	SNP_stop	ORF8 protein
BD_wave-2.483	28048	G	T	28005	29807	ORF8	R52I	SNP	ORF8 protein
BD_wave-2.483	28111	A	G	28068	29807	ORF8	Y73C	SNP	ORF8 protein
BD_wave-2.483	28280	GAT	CTA	28237	29807	N	D3L	SNP	Nucleocapsid protein
BD_wave-2.483	28638	C	T	28595	29807	N	P122L	SNP	Nucleocapsid protein
BD_wave-2.483	28881	GGG	AAC	28838	29807	N	RG203KR	SNP	Nucleocapsid protein
BD_wave-2.483	28924	T	G	28881	29807	N	A217A	SNP_silent	Nucleocapsid protein
BD_wave-2.483	28977	C	T	28934	29807	N	S235F	SNP	Nucleocapsid protein
BD_wave-2.486	241	C	T	219	29828	5'UTR	241	extragenic	NA
BD_wave-2.486	434	G	A	412	29828	NSP1	E57K	SNP	Leader protein
BD_wave-2.486	1163	A	T	1141	29828	NSP2	I120F	SNP	Non-Structural protein 2
BD_wave-2.486	1191	C	T	1169	29828	NSP2	P129L	SNP	Non-Structural protein 2
BD_wave-2.486	3037	C	T	3015	29828	NSP3	F106F	SNP_silent	Predicted phosphoesterase, papain-like proteinase
BD_wave-2.486	4068	C	T	4046	29828	NSP3	A450V	SNP	Predicted phosphoesterase, papain-like proteinase
BD_wave-2.486	6156	A	C	6134	29828	NSP3	N1146T	SNP	Predicted phosphoesterase, papain-like proteinase
BD_wave-2.486	6633	C	T	6611	29828	NSP3	A1305V	SNP	Predicted phosphoesterase, papain-like proteinase
BD_wave-2.486	6949	T	C	6927	29828	NSP3	N1410N	SNP_silent	Predicted phosphoesterase, papain-like proteinase
BD_wave-2.486	7528	C	T	7506	29828	NSP3	V1603V	SNP_silent	Predicted phosphoesterase, papain-like proteinase
BD_wave-2.486	14408	C	T	14386	29828	NSP12b	P314L	SNP	RNA-dependent RNA polymerase, post-ribosomal frameshift
BD_wave-2.486	14913	C	A	14891	29828	NSP12b	N482K	SNP	RNA-dependent RNA polymerase, post-ribosomal frameshift
BD_wave-2.486	17058	G	A	17036	29828	NSP13	M274I	SNP	Helicase
BD_wave-2.486	23403	A	G	23381	29828	S	D614G	SNP	Spike
BD_wave-2.486	23604	C	G	23582	29828	S	P681R	SNP	Spike
BD_wave-2.486	27999	C	A	27977	29828	ORF8	P36T	SNP	ORF8 protein
BD_wave-2.486	28253	CA	TC	28231	29828	ORF8	I121L	SNP	ORF8 protein
BD_wave-2.486	28311	C	T	28289	29828	N	P13L	SNP	Nucleocapsid protein
BD_wave-2.486	28881	GGG	AAC	28859	29828	N	RG203KR	SNP	Nucleocapsid protein
BD_wave-2.487	241	C	T	216	29612	5'UTR	241	extragenic	NA
BD_wave-2.487	913	C	T	888	29612	NSP2	S36S	SNP_silent	Non-Structural protein 2
BD_wave-2.487	2110	C	T	2085	29612	NSP2	N435N	SNP_silent	Non-Structural protein 2
BD_wave-2.487	3037	C	T	3012	29612	NSP3	F106F	SNP_silent	Predicted phosphoesterase, papain-like proteinase
BD_wave-2.487	3267	C	T	3242	29612	NSP3	T183I	SNP	Predicted phosphoesterase, papain-like proteinase
BD_wave-2.487	5388	C	A	5363	29612	NSP3	A890D	SNP	Predicted phosphoesterase, papain-like proteinase
BD_wave-2.487	5784	C	T	5759	29612	NSP3	T1022I	SNP	Predicted phosphoesterase, papain-like proteinase
BD_wave-2.487	5986	C	T	5961	29612	NSP3	F1089F	SNP_silent	Predicted phosphoesterase, papain-like proteinase
BD_wave-2.487	6954	T	C	6929	29612	NSP3	I1412T	SNP	Predicted phosphoesterase, papain-like proteinase
BD_wave-2.487	7349	TCTTGGCTTATGTGG	.	7323	29612	NSP3	S1544	deletion	Predicted phosphoesterase, papain-like proteinase
BD_wave-2.487	11288	TCTGGTTTT	.	11247	29612	NSP6	S106	deletion	Transmembrane protein
BD_wave-2.487	14120	C	T	13893	29612	NSP12b	P218L	SNP	RNA-dependent RNA polymerase, post-ribosomal frameshift
BD_wave-2.487	14408	C	T	14181	29612	NSP12b	P314L	SNP	RNA-dependent RNA polymerase, post-ribosomal frameshift
BD_wave-2.487	14493	AGGTGTTGT	.	14265	29612	NSP12b	G343	deletion	RNA-dependent RNA polymerase, post-ribosomal frameshift
BD_wave-2.487	14676	C	T	14440	29612	NSP12b	P403P	SNP_silent	RNA-dependent RNA polymerase, post-ribosomal frameshift
BD_wave-2.487	14913	C	T	14677	29612	NSP12b	N482N	SNP_silent	RNA-dependent RNA polymerase, post-ribosomal frameshift
BD_wave-2.487	15279	C	T	15043	29612	NSP12b	H604H	SNP_silent	RNA-dependent RNA polymerase, post-ribosomal frameshift
BD_wave-2.487	16176	T	C	15940	29612	NSP12b	T903T	SNP_silent	RNA-dependent RNA polymerase, post-ribosomal frameshift
BD_wave-2.487	21765	TACATG	.	21528	29612	S	H69	deletion	Spike
BD_wave-2.487	21988	TG	.	21745	29612	S	G142	deletion_frameshift	Spike
BD_wave-2.487	21993	A	.	21748	29612	S	Y144	deletion_frameshift	Spike
BD_wave-2.487	23063	A	T	22818	29612	S	N501Y	SNP	Spike
BD_wave-2.487	23271	C	A	23026	29612	S	A570D	SNP	Spike
BD_wave-2.487	23403	A	G	23158	29612	S	D614G	SNP	Spike
BD_wave-2.487	23604	C	A	23359	29612	S	P681H	SNP	Spike
BD_wave-2.487	23709	C	T	23464	29612	S	T716I	SNP	Spike
BD_wave-2.487	24506	T	G	24261	29612	S	S982A	SNP	Spike
BD_wave-2.487	24914	G	C	24669	29612	S	D1118H	SNP	Spike
BD_wave-2.487	25855	G	T	25610	29612	ORF3a	D155Y	SNP	ORF3a protein
BD_wave-2.487	26268	G	A	26023	29612	E	E8E	SNP_silent	Envelope
BD_wave-2.487	27972	C	T	27727	29612	ORF8	Q27*	SNP_stop	ORF8 protein
BD_wave-2.487	28048	G	T	27803	29612	ORF8	R52I	SNP	ORF8 protein
BD_wave-2.487	28095	A	T	27850	29612	ORF8	K68*	SNP_stop	ORF8 protein
BD_wave-2.487	28111	A	G	27866	29612	ORF8	Y73C	SNP	ORF8 protein
BD_wave-2.487	28273	A	.	28027	29612	3'UTR	28273	extragenic	NA
BD_wave-2.487	28280	GAT	CTA	28034	29612	N	D3L	SNP	Nucleocapsid protein
BD_wave-2.487	28881	GGG	AAC	28635	29612	N	RG203KR	SNP	Nucleocapsid protein
BD_wave-2.487	28977	C	T	28731	29612	N	S235F	SNP	Nucleocapsid protein
BD_wave-2.491	241	C	T	187	29773	5'UTR	241	extragenic	NA
BD_wave-2.491	1059	C	T	1005	29773	NSP2	T85I	SNP	Non-Structural protein 2
BD_wave-2.491	3037	C	T	2983	29773	NSP3	F106F	SNP_silent	Predicted phosphoesterase, papain-like proteinase
BD_wave-2.491	10396	G	T	10342	29773	NSP5	V114V	SNP_silent	3C-like proteinase
BD_wave-2.491	14408	C	T	14354	29773	NSP12b	P314L	SNP	RNA-dependent RNA polymerase, post-ribosomal frameshift
BD_wave-2.491	22206	A	G	22152	29773	S	D215G	SNP	Spike
BD_wave-2.491	22286	CTTGCTTTA	.	22231	29773	S	L242	deletion	Spike
BD_wave-2.491	22813	G	T	22750	29773	S	K417N	SNP	Spike
BD_wave-2.491	23403	A	G	23340	29773	S	D614G	SNP	Spike
BD_wave-2.491	25563	G	T	25500	29773	ORF3a	Q57H	SNP	ORF3a protein
BD_wave-2.494	241	C	T	187	29782	5'UTR	241	extragenic	NA
BD_wave-2.494	3037	C	T	2983	29782	NSP3	F106F	SNP_silent	Predicted phosphoesterase, papain-like proteinase
BD_wave-2.494	14408	C	T	14354	29782	NSP12b	P314L	SNP	RNA-dependent RNA polymerase, post-ribosomal frameshift
BD_wave-2.494	23403	A	G	23349	29782	S	D614G	SNP	Spike
BD_wave-2.51	241	C	T	228	29811	5'UTR	241	extragenic	NA
BD_wave-2.51	1059	C	T	1046	29811	NSP2	T85I	SNP	Non-Structural protein 2
BD_wave-2.51	1820	G	A	1807	29811	NSP2	G339S	SNP	Non-Structural protein 2
BD_wave-2.51	2692	A	T	2679	29811	NSP2	T629T	SNP_silent	Non-Structural protein 2
BD_wave-2.51	3037	C	T	3024	29811	NSP3	F106F	SNP_silent	Predicted phosphoesterase, papain-like proteinase
BD_wave-2.51	5230	G	T	5217	29811	NSP3	K837N	SNP	Predicted phosphoesterase, papain-like proteinase
BD_wave-2.51	6402	C	T	6389	29811	NSP3	P1228L	SNP	Predicted phosphoesterase, papain-like proteinase
BD_wave-2.51	7624	T	C	7611	29811	NSP3	V1635V	SNP_silent	Predicted phosphoesterase, papain-like proteinase
BD_wave-2.51	8052	A	G	8039	29811	NSP3	N1778S	SNP	Predicted phosphoesterase, papain-like proteinase
BD_wave-2.51	10323	A	G	10310	29811	NSP5	K90R	SNP	3C-like proteinase
BD_wave-2.51	10396	G	T	10383	29811	NSP5	V114V	SNP_silent	3C-like proteinase
BD_wave-2.51	10615	C	T	10602	29811	NSP5	D187D	SNP_silent	3C-like proteinase
BD_wave-2.51	11288	TCTGGTTTT	.	11274	29811	NSP6	S106	deletion	Transmembrane protein
BD_wave-2.51	14408	C	T	14386	29811	NSP12b	P314L	SNP	RNA-dependent RNA polymerase, post-ribosomal frameshift
BD_wave-2.51	16687	A	G	16665	29811	NSP13	I151V	SNP	Helicase
BD_wave-2.51	21614	C	T	21592	29811	S	L18F	SNP	Spike
BD_wave-2.51	21762	C	T	21740	29811	S	A67V	SNP	Spike
BD_wave-2.51	21801	A	C	21779	29811	S	D80A	SNP	Spike
BD_wave-2.51	22206	A	G	22184	29811	S	D215G	SNP	Spike
BD_wave-2.51	22280	ACTTTACTTGCTTTACAT	.	22257	29811	S	T240	deletion	Spike
BD_wave-2.51	22813	G	T	22773	29811	S	K417N	SNP	Spike
BD_wave-2.51	23012	G	A	22972	29811	S	E484K	SNP	Spike
BD_wave-2.51	23063	A	T	23023	29811	S	N501Y	SNP	Spike
BD_wave-2.51	23403	A	G	23363	29811	S	D614G	SNP	Spike
BD_wave-2.51	23664	C	T	23624	29811	S	A701V	SNP	Spike
BD_wave-2.51	25563	G	T	25523	29811	ORF3a	Q57H	SNP	ORF3a protein
BD_wave-2.51	25567	G	A	25527	29811	ORF3a	A59T	SNP	ORF3a protein
BD_wave-2.51	25904	C	T	25864	29811	ORF3a	S171L	SNP	ORF3a protein
BD_wave-2.51	26135	C	T	26095	29811	ORF3a	T248I	SNP	ORF3a protein
BD_wave-2.51	26456	C	T	26416	29811	E	P71L	SNP	Envelope
BD_wave-2.51	28253	C	T	28213	29811	ORF8	F120F	SNP_silent	ORF8 protein
