## Supplementary material for "Comparative genomic study for revealing the complete scenario of COVID-19 pandemic in Bangladesh": Supplementary File 4.xlsx (part 3 of 3)

### Sheet: full_report_wave-2 (continued)
sample	refpos	refvar	qvar	qpos	qlength	protein	variant	varclass	annotation
BD_wave-2.51	28887	C	T	28847	29811	N	T205I	SNP	Nucleocapsid protein
BD_wave-2.51	29749	A	T	29709	29811	3'UTR	29749	extragenic	NA
BD_wave-2.54	241	C	T	239	29830	5'UTR	241	extragenic	NA
BD_wave-2.54	913	C	T	911	29830	NSP2	S36S	SNP_silent	Non-Structural protein 2
BD_wave-2.54	2110	C	T	2108	29830	NSP2	N435N	SNP_silent	Non-Structural protein 2
BD_wave-2.54	3037	C	T	3035	29830	NSP3	F106F	SNP_silent	Predicted phosphoesterase, papain-like proteinase
BD_wave-2.54	3267	C	T	3265	29830	NSP3	T183I	SNP	Predicted phosphoesterase, papain-like proteinase
BD_wave-2.54	5388	C	A	5386	29830	NSP3	A890D	SNP	Predicted phosphoesterase, papain-like proteinase
BD_wave-2.54	5986	C	T	5984	29830	NSP3	F1089F	SNP_silent	Predicted phosphoesterase, papain-like proteinase
BD_wave-2.54	6954	T	C	6952	29830	NSP3	I1412T	SNP	Predicted phosphoesterase, papain-like proteinase
BD_wave-2.54	11083	G	T	11081	29830	NSP6	L37F	SNP	Transmembrane protein
BD_wave-2.54	11288	TCTGGTTTT	.	11285	29830	NSP6	S106	deletion	Transmembrane protein
BD_wave-2.54	11950	C	T	11939	29830	NSP7	H36H	SNP_silent	Non-Structural protein 7
BD_wave-2.54	14120	C	T	14109	29830	NSP12b	P218L	SNP	RNA-dependent RNA polymerase, post-ribosomal frameshift
BD_wave-2.54	14408	C	T	14397	29830	NSP12b	P314L	SNP	RNA-dependent RNA polymerase, post-ribosomal frameshift
BD_wave-2.54	14676	C	T	14665	29830	NSP12b	P403P	SNP_silent	RNA-dependent RNA polymerase, post-ribosomal frameshift
BD_wave-2.54	15279	C	T	15268	29830	NSP12b	H604H	SNP_silent	RNA-dependent RNA polymerase, post-ribosomal frameshift
BD_wave-2.54	16176	T	C	16165	29830	NSP12b	T903T	SNP_silent	RNA-dependent RNA polymerase, post-ribosomal frameshift
BD_wave-2.54	21765	TACATG	.	21753	29830	S	H69	deletion	Spike
BD_wave-2.54	21988	TGTTTA	.	21970	29830	S	V143	deletion	Spike
BD_wave-2.54	23063	A	T	23040	29830	S	N501Y	SNP	Spike
BD_wave-2.54	23271	C	A	23248	29830	S	A570D	SNP	Spike
BD_wave-2.54	23403	A	G	23380	29830	S	D614G	SNP	Spike
BD_wave-2.54	23604	C	A	23581	29830	S	P681H	SNP	Spike
BD_wave-2.54	23709	C	T	23686	29830	S	T716I	SNP	Spike
BD_wave-2.54	24506	T	G	24483	29830	S	S982A	SNP	Spike
BD_wave-2.54	24914	G	C	24891	29830	S	D1118H	SNP	Spike
BD_wave-2.54	26268	G	A	26245	29830	E	E8E	SNP_silent	Envelope
BD_wave-2.54	27972	C	T	27949	29830	ORF8	Q27*	SNP_stop	ORF8 protein
BD_wave-2.54	28048	G	T	28025	29830	ORF8	R52I	SNP	ORF8 protein
BD_wave-2.54	28095	A	T	28072	29830	ORF8	K68*	SNP_stop	ORF8 protein
BD_wave-2.54	28111	A	G	28088	29830	ORF8	Y73C	SNP	ORF8 protein
BD_wave-2.54	28254	A	.	28230	29830	ORF8	F120	deletion_frameshift	ORF8 protein
BD_wave-2.54	28280	GAT	CTA	28256	29830	N	D3L	SNP	Nucleocapsid protein
BD_wave-2.54	28371	G	T	28347	29830	N	S33I	SNP	Nucleocapsid protein
BD_wave-2.54	28881	GGG	AAC	28857	29830	N	RG203KR	SNP	Nucleocapsid protein
BD_wave-2.54	28977	C	T	28953	29830	N	S235F	SNP	Nucleocapsid protein
BD_wave-2.55	241	C	T	228	29809	5'UTR	241	extragenic	NA
BD_wave-2.55	913	C	T	900	29809	NSP2	S36S	SNP_silent	Non-Structural protein 2
BD_wave-2.55	2110	C	T	2097	29809	NSP2	N435N	SNP_silent	Non-Structural protein 2
BD_wave-2.55	3037	C	T	3024	29809	NSP3	F106F	SNP_silent	Predicted phosphoesterase, papain-like proteinase
BD_wave-2.55	3267	C	T	3254	29809	NSP3	T183I	SNP	Predicted phosphoesterase, papain-like proteinase
BD_wave-2.55	5388	C	A	5375	29809	NSP3	A890D	SNP	Predicted phosphoesterase, papain-like proteinase
BD_wave-2.55	5986	C	T	5973	29809	NSP3	F1089F	SNP_silent	Predicted phosphoesterase, papain-like proteinase
BD_wave-2.55	6954	T	C	6941	29809	NSP3	I1412T	SNP	Predicted phosphoesterase, papain-like proteinase
BD_wave-2.55	11083	G	T	11070	29809	NSP6	L37F	SNP	Transmembrane protein
BD_wave-2.55	11288	TCTGGTTTT	.	11274	29809	NSP6	S106	deletion	Transmembrane protein
BD_wave-2.55	11950	C	T	11928	29809	NSP7	H36H	SNP_silent	Non-Structural protein 7
BD_wave-2.55	14120	C	T	14098	29809	NSP12b	P218L	SNP	RNA-dependent RNA polymerase, post-ribosomal frameshift
BD_wave-2.55	14408	C	T	14386	29809	NSP12b	P314L	SNP	RNA-dependent RNA polymerase, post-ribosomal frameshift
BD_wave-2.55	14676	C	T	14654	29809	NSP12b	P403P	SNP_silent	RNA-dependent RNA polymerase, post-ribosomal frameshift
BD_wave-2.55	15279	C	T	15257	29809	NSP12b	H604H	SNP_silent	RNA-dependent RNA polymerase, post-ribosomal frameshift
BD_wave-2.55	16176	T	C	16154	29809	NSP12b	T903T	SNP_silent	RNA-dependent RNA polymerase, post-ribosomal frameshift
BD_wave-2.55	21765	TACATG	.	21742	29809	S	H69	deletion	Spike
BD_wave-2.55	21988	TG	.	21959	29809	S	G142	deletion_frameshift	Spike
BD_wave-2.55	23063	A	T	23033	29809	S	N501Y	SNP	Spike
BD_wave-2.55	23271	C	A	23241	29809	S	A570D	SNP	Spike
BD_wave-2.55	23403	A	G	23373	29809	S	D614G	SNP	Spike
BD_wave-2.55	23604	C	A	23574	29809	S	P681H	SNP	Spike
BD_wave-2.55	23709	C	T	23679	29809	S	T716I	SNP	Spike
BD_wave-2.55	24506	T	G	24476	29809	S	S982A	SNP	Spike
BD_wave-2.55	24914	G	C	24884	29809	S	D1118H	SNP	Spike
BD_wave-2.55	26268	G	A	26238	29809	E	E8E	SNP_silent	Envelope
BD_wave-2.55	27972	C	T	27942	29809	ORF8	Q27*	SNP_stop	ORF8 protein
BD_wave-2.55	28048	G	T	28018	29809	ORF8	R52I	SNP	ORF8 protein
BD_wave-2.55	28095	A	T	28065	29809	ORF8	K68*	SNP_stop	ORF8 protein
BD_wave-2.55	28111	A	G	28081	29809	ORF8	Y73C	SNP	ORF8 protein
BD_wave-2.55	28254	A	.	28223	29809	ORF8	F120	deletion_frameshift	ORF8 protein
BD_wave-2.55	28271	A	.	28239	29809	3'UTR	28271	extragenic	NA
BD_wave-2.55	28280	GAT	CTA	28248	29809	N	D3L	SNP	Nucleocapsid protein
BD_wave-2.55	28371	G	T	28339	29809	N	S33I	SNP	Nucleocapsid protein
BD_wave-2.55	28881	GGG	AAC	28849	29809	N	RG203KR	SNP	Nucleocapsid protein
BD_wave-2.55	28977	C	T	28945	29809	N	S235F	SNP	Nucleocapsid protein
BD_wave-2.59	241	C	T	239	29822	5'UTR	241	extragenic	NA
BD_wave-2.59	1878	C	T	1876	29822	NSP2	S358L	SNP	Non-Structural protein 2
BD_wave-2.59	1912	C	T	1910	29822	NSP2	S369S	SNP_silent	Non-Structural protein 2
BD_wave-2.59	3037	C	T	3035	29822	NSP3	F106F	SNP_silent	Predicted phosphoesterase, papain-like proteinase
BD_wave-2.59	3852	A	T	3850	29822	NSP3	E378V	SNP	Predicted phosphoesterase, papain-like proteinase
BD_wave-2.59	3961	C	T	3959	29822	NSP3	I414I	SNP_silent	Predicted phosphoesterase, papain-like proteinase
BD_wave-2.59	7798	G	T	7796	29822	NSP3	K1693N	SNP	Predicted phosphoesterase, papain-like proteinase
BD_wave-2.59	9072	C	T	9070	29822	NSP4	T173I	SNP	Transmembrane protein
BD_wave-2.59	9891	C	T	9889	29822	NSP4	A446V	SNP	Transmembrane protein
BD_wave-2.59	10116	C	T	10114	29822	NSP5	T21I	SNP	3C-like proteinase
BD_wave-2.59	11288	TCTGGTTTT	.	11285	29822	NSP6	S106	deletion	Transmembrane protein
BD_wave-2.59	14408	C	T	14397	29822	NSP12b	P314L	SNP	RNA-dependent RNA polymerase, post-ribosomal frameshift
BD_wave-2.59	20578	G	A	20567	29822	NSP15	V320M	SNP	endoRNAse
BD_wave-2.59	21204	G	T	21193	29822	NSP16	K182N	SNP	2'-O-ribose methyltransferase
BD_wave-2.59	21846	C	T	21835	29822	S	T95I	SNP	Spike
BD_wave-2.59	21993	ATT	.	21981	29822	S	Y145	deletion	Spike
BD_wave-2.59	23012	G	A	22998	29822	S	E484K	SNP	Spike
BD_wave-2.59	23287	T	C	23273	29822	S	A575A	SNP_silent	Spike
BD_wave-2.59	23403	A	G	23389	29822	S	D614G	SNP	Spike
BD_wave-2.59	23604	C	A	23590	29822	S	P681H	SNP	Spike
BD_wave-2.59	23948	G	C	23934	29822	S	D796H	SNP	Spike
BD_wave-2.59	24382	C	T	24368	29822	S	S940S	SNP_silent	Spike
BD_wave-2.59	25276	C	A	25262	29822	S	T1238T	SNP_silent	Spike
BD_wave-2.59	26767	T	C	26753	29822	M	I82T	SNP	Membrane
BD_wave-2.59	27887	AACGAACATGAAATT	.	27872	29822	3'UTR	27887	extragenic	NA
BD_wave-2.59	28209	G	T	28180	29822	ORF8	E106*	SNP_stop	ORF8 protein
BD_wave-2.59	28271	A	G	28242	29822	3'UTR	28271	extragenic	NA
BD_wave-2.59	28881	GGG	AAC	28852	29822	N	RG203KR	SNP	Nucleocapsid protein
BD_wave-2.59	28896	CTA	.	28866	29822	N	A208	deletion	Nucleocapsid protein
BD_wave-2.59	29769	C	T	29737	29822	3'UTR	29769	extragenic	NA
BD_wave-2.69	241	C	T	228	29822	5'UTR	241	extragenic	NA
BD_wave-2.69	1059	C	T	1046	29822	NSP2	T85I	SNP	Non-Structural protein 2
BD_wave-2.69	2692	A	T	2679	29822	NSP2	T629T	SNP_silent	Non-Structural protein 2
BD_wave-2.69	3037	C	T	3024	29822	NSP3	F106F	SNP_silent	Predicted phosphoesterase, papain-like proteinase
BD_wave-2.69	5230	G	T	5217	29822	NSP3	K837N	SNP	Predicted phosphoesterase, papain-like proteinase
BD_wave-2.69	6031	C	T	6018	29822	NSP3	N1104N	SNP_silent	Predicted phosphoesterase, papain-like proteinase
BD_wave-2.69	6402	C	T	6389	29822	NSP3	P1228L	SNP	Predicted phosphoesterase, papain-like proteinase
BD_wave-2.69	7624	T	C	7611	29822	NSP3	V1635V	SNP_silent	Predicted phosphoesterase, papain-like proteinase
BD_wave-2.69	8052	A	G	8039	29822	NSP3	N1778S	SNP	Predicted phosphoesterase, papain-like proteinase
BD_wave-2.69	10323	A	G	10310	29822	NSP5	K90R	SNP	3C-like proteinase
BD_wave-2.69	10396	G	T	10383	29822	NSP5	V114V	SNP_silent	3C-like proteinase
BD_wave-2.69	10615	C	T	10602	29822	NSP5	D187D	SNP_silent	3C-like proteinase
BD_wave-2.69	11288	TCTGGTTTT	.	11274	29822	NSP6	S106	deletion	Transmembrane protein
BD_wave-2.69	14408	C	T	14386	29822	NSP12b	P314L	SNP	RNA-dependent RNA polymerase, post-ribosomal frameshift
BD_wave-2.69	16687	A	G	16665	29822	NSP13	I151V	SNP	Helicase
BD_wave-2.69	21614	C	T	21592	29822	S	L18F	SNP	Spike
BD_wave-2.69	21762	C	T	21740	29822	S	A67V	SNP	Spike
BD_wave-2.69	21801	A	C	21779	29822	S	D80A	SNP	Spike
BD_wave-2.69	22206	A	G	22184	29822	S	D215G	SNP	Spike
BD_wave-2.69	22286	CTTGCTTTA	.	22263	29822	S	L242	deletion	Spike
BD_wave-2.69	22813	G	T	22782	29822	S	K417N	SNP	Spike
BD_wave-2.69	23012	G	A	22981	29822	S	E484K	SNP	Spike
BD_wave-2.69	23063	A	T	23032	29822	S	N501Y	SNP	Spike
BD_wave-2.69	23403	A	G	23372	29822	S	D614G	SNP	Spike
BD_wave-2.69	23664	C	T	23633	29822	S	A701V	SNP	Spike
BD_wave-2.69	25904	C	T	25873	29822	ORF3a	S171L	SNP	ORF3a protein
BD_wave-2.69	26456	C	T	26425	29822	E	P71L	SNP	Envelope
BD_wave-2.69	28253	C	T	28222	29822	ORF8	F120F	SNP_silent	ORF8 protein
BD_wave-2.69	28887	C	T	28856	29822	N	T205I	SNP	Nucleocapsid protein
BD_wave-2.72	241	C	T	217	29827	5'UTR	241	extragenic	NA
BD_wave-2.72	1101	C	G	1077	29827	NSP2	S99C	SNP	Non-Structural protein 2
BD_wave-2.72	1163	A	T	1139	29827	NSP2	I120F	SNP	Non-Structural protein 2
BD_wave-2.72	3037	C	T	3013	29827	NSP3	F106F	SNP_silent	Predicted phosphoesterase, papain-like proteinase
BD_wave-2.72	3743	C	T	3719	29827	NSP3	H342Y	SNP	Predicted phosphoesterase, papain-like proteinase
BD_wave-2.72	6790	A	G	6766	29827	NSP3	L1357L	SNP_silent	Predicted phosphoesterase, papain-like proteinase
BD_wave-2.72	8514	T	C	8490	29827	NSP3	V1932A	SNP	Predicted phosphoesterase, papain-like proteinase
BD_wave-2.72	12116	C	T	12092	29827	NSP8	L9F	SNP	Non-Structural protein 8
BD_wave-2.72	12781	C	T	12757	29827	NSP9	Y32Y	SNP_silent	ssRNA-binding protein
BD_wave-2.72	14408	C	T	14384	29827	NSP12b	P314L	SNP	RNA-dependent RNA polymerase, post-ribosomal frameshift
BD_wave-2.72	14913	C	A	14889	29827	NSP12b	N482K	SNP	RNA-dependent RNA polymerase, post-ribosomal frameshift
BD_wave-2.72	19851	G	T	19827	29827	NSP15	V77V	SNP_silent	endoRNAse
BD_wave-2.72	23403	A	G	23379	29827	S	D614G	SNP	Spike
BD_wave-2.72	23604	C	G	23580	29827	S	P681R	SNP	Spike
BD_wave-2.72	24079	T	C	24055	29827	S	D839D	SNP_silent	Spike
BD_wave-2.72	24238	T	C	24214	29827	S	A892A	SNP_silent	Spike
BD_wave-2.72	25336	AG	CC	25312	29827	S	ED1258DH	SNP	Spike
BD_wave-2.72	27011	C	T	26987	29827	M	D163D	SNP_silent	Membrane
BD_wave-2.72	27999	C	A	27975	29827	ORF8	P36T	SNP	ORF8 protein
BD_wave-2.72	28628	G	T	28604	29827	N	A119S	SNP	Nucleocapsid protein
BD_wave-2.72	28881	GGG	AAC	28857	29827	N	RG203KR	SNP	Nucleocapsid protein
BD_wave-2.75	241	C	T	229	29842	5'UTR	241	extragenic	NA
BD_wave-2.75	434	G	A	422	29842	NSP1	E57K	SNP	Leader protein
BD_wave-2.75	1163	A	T	1151	29842	NSP2	I120F	SNP	Non-Structural protein 2
BD_wave-2.75	1191	C	T	1179	29842	NSP2	P129L	SNP	Non-Structural protein 2
BD_wave-2.75	3037	C	T	3025	29842	NSP3	F106F	SNP_silent	Predicted phosphoesterase, papain-like proteinase
BD_wave-2.75	3431	G	T	3419	29842	NSP3	V238L	SNP	Predicted phosphoesterase, papain-like proteinase
BD_wave-2.75	4068	C	T	4056	29842	NSP3	A450V	SNP	Predicted phosphoesterase, papain-like proteinase
BD_wave-2.75	6156	A	C	6144	29842	NSP3	N1146T	SNP	Predicted phosphoesterase, papain-like proteinase
BD_wave-2.75	6949	T	C	6937	29842	NSP3	N1410N	SNP_silent	Predicted phosphoesterase, papain-like proteinase
BD_wave-2.75	8318	C	A	8306	29842	NSP3	P1867T	SNP	Predicted phosphoesterase, papain-like proteinase
BD_wave-2.75	10605	C	T	10593	29842	NSP5	P184L	SNP	3C-like proteinase
BD_wave-2.75	14408	C	T	14396	29842	NSP12b	P314L	SNP	RNA-dependent RNA polymerase, post-ribosomal frameshift
BD_wave-2.75	14913	C	A	14901	29842	NSP12b	N482K	SNP	RNA-dependent RNA polymerase, post-ribosomal frameshift
BD_wave-2.75	17058	G	A	17046	29842	NSP13	M274I	SNP	Helicase
BD_wave-2.75	17678	C	T	17666	29842	NSP13	T481M	SNP	Helicase
BD_wave-2.75	18744	C	T	18732	29842	NSP14	Y235Y	SNP_silent	3'-to-5' exonuclease
BD_wave-2.75	23127	C	T	23115	29842	S	A522V	SNP	Spike
BD_wave-2.75	23403	A	G	23391	29842	S	D614G	SNP	Spike
BD_wave-2.75	23604	C	G	23592	29842	S	P681R	SNP	Spike
BD_wave-2.75	25928	T	C	25916	29842	ORF3a	I179T	SNP	ORF3a protein
BD_wave-2.75	27999	C	A	27987	29842	ORF8	P36T	SNP	ORF8 protein
BD_wave-2.75	28253	CA	TC	28241	29842	ORF8	I121L	SNP	ORF8 protein
BD_wave-2.75	28311	C	T	28299	29842	N	P13L	SNP	Nucleocapsid protein
BD_wave-2.75	28881	GGG	AAC	28869	29842	N	RG203KR	SNP	Nucleocapsid protein
BD_wave-2.77	241	C	T	241	29831	5'UTR	241	extragenic	NA
BD_wave-2.77	913	C	T	913	29831	NSP2	S36S	SNP_silent	Non-Structural protein 2
BD_wave-2.77	1714	C	T	1714	29831	NSP2	S303S	SNP_silent	Non-Structural protein 2
BD_wave-2.77	3037	C	T	3037	29831	NSP3	F106F	SNP_silent	Predicted phosphoesterase, papain-like proteinase
BD_wave-2.77	3267	C	T	3267	29831	NSP3	T183I	SNP	Predicted phosphoesterase, papain-like proteinase
BD_wave-2.77	5388	C	A	5388	29831	NSP3	A890D	SNP	Predicted phosphoesterase, papain-like proteinase
BD_wave-2.77	5986	C	T	5986	29831	NSP3	F1089F	SNP_silent	Predicted phosphoesterase, papain-like proteinase
BD_wave-2.77	6954	T	C	6954	29831	NSP3	I1412T	SNP	Predicted phosphoesterase, papain-like proteinase
BD_wave-2.77	11288	TCTGGTTTT	.	11287	29831	NSP6	S106	deletion	Transmembrane protein
BD_wave-2.77	12014	G	A	12005	29831	NSP7	V58I	SNP	Non-Structural protein 7
BD_wave-2.77	14408	C	T	14399	29831	NSP12b	P314L	SNP	RNA-dependent RNA polymerase, post-ribosomal frameshift
BD_wave-2.77	14676	C	T	14667	29831	NSP12b	P403P	SNP_silent	RNA-dependent RNA polymerase, post-ribosomal frameshift
BD_wave-2.77	15279	C	T	15270	29831	NSP12b	H604H	SNP_silent	RNA-dependent RNA polymerase, post-ribosomal frameshift
BD_wave-2.77	16176	T	C	16167	29831	NSP12b	T903T	SNP_silent	RNA-dependent RNA polymerase, post-ribosomal frameshift
BD_wave-2.77	16191	A	G	16182	29831	NSP12b	E908E	SNP_silent	RNA-dependent RNA polymerase, post-ribosomal frameshift
BD_wave-2.77	19086	G	T	19077	29831	NSP14	K349N	SNP	3'-to-5' exonuclease
BD_wave-2.77	21765	TACATG	.	21755	29831	S	H69	deletion	Spike
BD_wave-2.77	21855	C	T	21840	29831	S	S98F	SNP	Spike
BD_wave-2.77	21994	TTACCAC	.	21978	29831	S	Y144	deletion_frameshift	Spike
BD_wave-2.77	23063	A	T	23041	29831	S	N501Y	SNP	Spike
BD_wave-2.77	23271	C	A	23249	29831	S	A570D	SNP	Spike
BD_wave-2.77	23403	A	G	23381	29831	S	D614G	SNP	Spike
BD_wave-2.77	23604	C	A	23582	29831	S	P681H	SNP	Spike
BD_wave-2.77	23709	C	T	23687	29831	S	T716I	SNP	Spike
BD_wave-2.77	24506	T	G	24484	29831	S	S982A	SNP	Spike
BD_wave-2.77	24914	G	C	24892	29831	S	D1118H	SNP	Spike
BD_wave-2.77	25416	C	T	25394	29831	ORF3a	F8F	SNP_silent	ORF3a protein
BD_wave-2.77	27972	C	T	27950	29831	ORF8	Q27*	SNP_stop	ORF8 protein
BD_wave-2.77	28048	G	T	28026	29831	ORF8	R52I	SNP	ORF8 protein
BD_wave-2.77	28111	A	G	28089	29831	ORF8	Y73C	SNP	ORF8 protein
BD_wave-2.77	28273	A	.	28250	29831	3'UTR	28273	extragenic	NA
BD_wave-2.77	28280	GAT	CTA	28257	29831	N	D3L	SNP	Nucleocapsid protein
BD_wave-2.77	28881	GGG	AAC	28858	29831	N	RG203KR	SNP	Nucleocapsid protein
BD_wave-2.77	28977	C	T	28954	29831	N	S235F	SNP	Nucleocapsid protein
BD_wave-2.79	241	C	T	187	29764	5'UTR	241	extragenic	NA
BD_wave-2.79	913	C	T	859	29764	NSP2	S36S	SNP_silent	Non-Structural protein 2
BD_wave-2.79	2110	C	T	2056	29764	NSP2	N435N	SNP_silent	Non-Structural protein 2
BD_wave-2.79	3037	C	T	2983	29764	NSP3	F106F	SNP_silent	Predicted phosphoesterase, papain-like proteinase
BD_wave-2.79	3267	C	T	3213	29764	NSP3	T183I	SNP	Predicted phosphoesterase, papain-like proteinase
BD_wave-2.79	5388	C	A	5334	29764	NSP3	A890D	SNP	Predicted phosphoesterase, papain-like proteinase
BD_wave-2.79	5986	C	T	5932	29764	NSP3	F1089F	SNP_silent	Predicted phosphoesterase, papain-like proteinase
BD_wave-2.79	6568	C	T	6514	29764	NSP3	D1283D	SNP_silent	Predicted phosphoesterase, papain-like proteinase
BD_wave-2.79	6954	T	C	6900	29764	NSP3	I1412T	SNP	Predicted phosphoesterase, papain-like proteinase
BD_wave-2.79	11288	TCTGGTTTT	.	11233	29764	NSP6	S106	deletion	Transmembrane protein
BD_wave-2.79	14120	C	T	14057	29764	NSP12b	P218L	SNP	RNA-dependent RNA polymerase, post-ribosomal frameshift
BD_wave-2.79	14408	C	T	14345	29764	NSP12b	P314L	SNP	RNA-dependent RNA polymerase, post-ribosomal frameshift
BD_wave-2.79	14676	C	T	14613	29764	NSP12b	P403P	SNP_silent	RNA-dependent RNA polymerase, post-ribosomal frameshift
BD_wave-2.79	15279	C	T	15216	29764	NSP12b	H604H	SNP_silent	RNA-dependent RNA polymerase, post-ribosomal frameshift
BD_wave-2.79	16176	T	C	16113	29764	NSP12b	T903T	SNP_silent	RNA-dependent RNA polymerase, post-ribosomal frameshift
BD_wave-2.79	16635	T	C	16572	29764	NSP13	F133F	SNP_silent	Helicase
BD_wave-2.79	21765	TACATG	.	21701	29764	S	H69	deletion	Spike
BD_wave-2.79	21988	T	.	21918	29764	S	G142	deletion_frameshift	Spike
BD_wave-2.79	21993	A	.	21922	29764	S	Y144	deletion_frameshift	Spike
BD_wave-2.79	22896	T	C	22825	29764	S	V445A	SNP	Spike
BD_wave-2.79	23063	A	T	22992	29764	S	N501Y	SNP	Spike
BD_wave-2.79	23271	C	A	23200	29764	S	A570D	SNP	Spike
BD_wave-2.79	23403	A	G	23332	29764	S	D614G	SNP	Spike
BD_wave-2.79	23604	C	A	23533	29764	S	P681H	SNP	Spike
BD_wave-2.79	23709	C	T	23638	29764	S	T716I	SNP	Spike
BD_wave-2.79	24506	T	G	24435	29764	S	S982A	SNP	Spike
BD_wave-2.79	24914	G	C	24843	29764	S	D1118H	SNP	Spike
BD_wave-2.79	26268	G	A	26197	29764	E	E8E	SNP_silent	Envelope
BD_wave-2.79	26567	G	T	26496	29764	M	K15N	SNP	Membrane
BD_wave-2.79	27972	C	T	27901	29764	ORF8	Q27*	SNP_stop	ORF8 protein
BD_wave-2.79	27996	G	T	27925	29764	ORF8	D35Y	SNP	ORF8 protein
BD_wave-2.79	28048	G	T	27977	29764	ORF8	R52I	SNP	ORF8 protein
BD_wave-2.79	28095	A	T	28024	29764	ORF8	K68*	SNP_stop	ORF8 protein
BD_wave-2.79	28111	A	G	28040	29764	ORF8	Y73C	SNP	ORF8 protein
BD_wave-2.79	28273	A	.	28201	29764	3'UTR	28273	extragenic	NA
BD_wave-2.79	28280	GAT	CTA	28208	29764	N	D3L	SNP	Nucleocapsid protein
BD_wave-2.79	28881	GGG	AAC	28809	29764	N	RG203KR	SNP	Nucleocapsid protein
BD_wave-2.79	28977	C	T	28905	29764	N	S235F	SNP	Nucleocapsid protein
BD_wave-2.80	241	C	T	187	29764	5'UTR	241	extragenic	NA
BD_wave-2.80	913	C	T	859	29764	NSP2	S36S	SNP_silent	Non-Structural protein 2
BD_wave-2.80	2110	C	T	2056	29764	NSP2	N435N	SNP_silent	Non-Structural protein 2
BD_wave-2.80	3037	C	T	2983	29764	NSP3	F106F	SNP_silent	Predicted phosphoesterase, papain-like proteinase
BD_wave-2.80	3267	C	T	3213	29764	NSP3	T183I	SNP	Predicted phosphoesterase, papain-like proteinase
BD_wave-2.80	5388	C	A	5334	29764	NSP3	A890D	SNP	Predicted phosphoesterase, papain-like proteinase
BD_wave-2.80	5986	C	T	5932	29764	NSP3	F1089F	SNP_silent	Predicted phosphoesterase, papain-like proteinase
BD_wave-2.80	6568	C	T	6514	29764	NSP3	D1283D	SNP_silent	Predicted phosphoesterase, papain-like proteinase
BD_wave-2.80	6954	T	C	6900	29764	NSP3	I1412T	SNP	Predicted phosphoesterase, papain-like proteinase
BD_wave-2.80	11288	TCTGGTTTT	.	11233	29764	NSP6	S106	deletion	Transmembrane protein
BD_wave-2.80	14120	C	T	14057	29764	NSP12b	P218L	SNP	RNA-dependent RNA polymerase, post-ribosomal frameshift
BD_wave-2.80	14408	C	T	14345	29764	NSP12b	P314L	SNP	RNA-dependent RNA polymerase, post-ribosomal frameshift
BD_wave-2.80	14676	C	T	14613	29764	NSP12b	P403P	SNP_silent	RNA-dependent RNA polymerase, post-ribosomal frameshift
BD_wave-2.80	15279	C	T	15216	29764	NSP12b	H604H	SNP_silent	RNA-dependent RNA polymerase, post-ribosomal frameshift
BD_wave-2.80	16176	T	C	16113	29764	NSP12b	T903T	SNP_silent	RNA-dependent RNA polymerase, post-ribosomal frameshift
BD_wave-2.80	16635	T	C	16572	29764	NSP13	F133F	SNP_silent	Helicase
BD_wave-2.80	21765	TACATG	.	21701	29764	S	H69	deletion	Spike
BD_wave-2.80	21988	T	.	21918	29764	S	G142	deletion_frameshift	Spike
BD_wave-2.80	21993	A	.	21922	29764	S	Y144	deletion_frameshift	Spike
BD_wave-2.80	22896	T	C	22825	29764	S	V445A	SNP	Spike
BD_wave-2.80	23063	A	T	22992	29764	S	N501Y	SNP	Spike
BD_wave-2.80	23271	C	A	23200	29764	S	A570D	SNP	Spike
BD_wave-2.80	23403	A	G	23332	29764	S	D614G	SNP	Spike
BD_wave-2.80	23604	C	A	23533	29764	S	P681H	SNP	Spike
BD_wave-2.80	23709	C	T	23638	29764	S	T716I	SNP	Spike
BD_wave-2.80	24506	T	G	24435	29764	S	S982A	SNP	Spike
BD_wave-2.80	24914	G	C	24843	29764	S	D1118H	SNP	Spike
BD_wave-2.80	26268	G	A	26197	29764	E	E8E	SNP_silent	Envelope
BD_wave-2.80	26567	G	T	26496	29764	M	K15N	SNP	Membrane
BD_wave-2.80	27972	C	T	27901	29764	ORF8	Q27*	SNP_stop	ORF8 protein
BD_wave-2.80	27996	G	T	27925	29764	ORF8	D35Y	SNP	ORF8 protein
BD_wave-2.80	28048	G	T	27977	29764	ORF8	R52I	SNP	ORF8 protein
BD_wave-2.80	28095	A	T	28024	29764	ORF8	K68*	SNP_stop	ORF8 protein
BD_wave-2.80	28111	A	G	28040	29764	ORF8	Y73C	SNP	ORF8 protein
BD_wave-2.80	28273	A	.	28201	29764	3'UTR	28273	extragenic	NA
BD_wave-2.80	28280	GAT	CTA	28208	29764	N	D3L	SNP	Nucleocapsid protein
BD_wave-2.80	28881	GGG	AAC	28809	29764	N	RG203KR	SNP	Nucleocapsid protein
BD_wave-2.80	28977	C	T	28905	29764	N	S235F	SNP	Nucleocapsid protein
BD_wave-2.81	241	C	T	187	29764	5'UTR	241	extragenic	NA
BD_wave-2.81	913	C	T	859	29764	NSP2	S36S	SNP_silent	Non-Structural protein 2
BD_wave-2.81	2110	C	T	2056	29764	NSP2	N435N	SNP_silent	Non-Structural protein 2
BD_wave-2.81	3037	C	T	2983	29764	NSP3	F106F	SNP_silent	Predicted phosphoesterase, papain-like proteinase
BD_wave-2.81	3267	C	T	3213	29764	NSP3	T183I	SNP	Predicted phosphoesterase, papain-like proteinase
BD_wave-2.81	4680	C	T	4626	29764	NSP3	P654L	SNP	Predicted phosphoesterase, papain-like proteinase
BD_wave-2.81	5388	C	A	5334	29764	NSP3	A890D	SNP	Predicted phosphoesterase, papain-like proteinase
BD_wave-2.81	5986	C	T	5932	29764	NSP3	F1089F	SNP_silent	Predicted phosphoesterase, papain-like proteinase
BD_wave-2.81	6568	C	T	6514	29764	NSP3	D1283D	SNP_silent	Predicted phosphoesterase, papain-like proteinase
BD_wave-2.81	6954	T	C	6900	29764	NSP3	I1412T	SNP	Predicted phosphoesterase, papain-like proteinase
BD_wave-2.81	11288	TCTGGTTTT	.	11233	29764	NSP6	S106	deletion	Transmembrane protein
BD_wave-2.81	14120	C	T	14057	29764	NSP12b	P218L	SNP	RNA-dependent RNA polymerase, post-ribosomal frameshift
BD_wave-2.81	14408	C	T	14345	29764	NSP12b	P314L	SNP	RNA-dependent RNA polymerase, post-ribosomal frameshift
BD_wave-2.81	14676	C	T	14613	29764	NSP12b	P403P	SNP_silent	RNA-dependent RNA polymerase, post-ribosomal frameshift
BD_wave-2.81	15279	C	T	15216	29764	NSP12b	H604H	SNP_silent	RNA-dependent RNA polymerase, post-ribosomal frameshift
BD_wave-2.81	16176	T	C	16113	29764	NSP12b	T903T	SNP_silent	RNA-dependent RNA polymerase, post-ribosomal frameshift
BD_wave-2.81	16635	T	C	16572	29764	NSP13	F133F	SNP_silent	Helicase
BD_wave-2.81	21765	TACATG	.	21701	29764	S	H69	deletion	Spike
BD_wave-2.81	21988	T	.	21918	29764	S	G142	deletion_frameshift	Spike
BD_wave-2.81	21993	A	.	21922	29764	S	Y144	deletion_frameshift	Spike
BD_wave-2.81	22896	T	C	22825	29764	S	V445A	SNP	Spike
BD_wave-2.81	23063	A	T	22992	29764	S	N501Y	SNP	Spike
BD_wave-2.81	23271	C	A	23200	29764	S	A570D	SNP	Spike
BD_wave-2.81	23403	A	G	23332	29764	S	D614G	SNP	Spike
BD_wave-2.81	23604	C	A	23533	29764	S	P681H	SNP	Spike
BD_wave-2.81	23709	C	T	23638	29764	S	T716I	SNP	Spike
BD_wave-2.81	24506	T	G	24435	29764	S	S982A	SNP	Spike
BD_wave-2.81	24914	G	C	24843	29764	S	D1118H	SNP	Spike
BD_wave-2.81	26268	G	A	26197	29764	E	E8E	SNP_silent	Envelope
BD_wave-2.81	26567	G	T	26496	29764	M	K15N	SNP	Membrane
BD_wave-2.81	27972	C	T	27901	29764	ORF8	Q27*	SNP_stop	ORF8 protein
BD_wave-2.81	27996	G	T	27925	29764	ORF8	D35Y	SNP	ORF8 protein
BD_wave-2.81	28048	G	T	27977	29764	ORF8	R52I	SNP	ORF8 protein
BD_wave-2.81	28095	A	T	28024	29764	ORF8	K68*	SNP_stop	ORF8 protein
BD_wave-2.81	28111	A	G	28040	29764	ORF8	Y73C	SNP	ORF8 protein
BD_wave-2.81	28273	A	.	28201	29764	3'UTR	28273	extragenic	NA
BD_wave-2.81	28280	GAT	CTA	28208	29764	N	D3L	SNP	Nucleocapsid protein
BD_wave-2.81	28881	GGG	AAC	28809	29764	N	RG203KR	SNP	Nucleocapsid protein
BD_wave-2.81	28977	C	T	28905	29764	N	S235F	SNP	Nucleocapsid protein
BD_wave-2.82	241	C	T	187	29764	5'UTR	241	extragenic	NA
BD_wave-2.82	913	C	T	859	29764	NSP2	S36S	SNP_silent	Non-Structural protein 2
BD_wave-2.82	2110	C	T	2056	29764	NSP2	N435N	SNP_silent	Non-Structural protein 2
BD_wave-2.82	3037	C	T	2983	29764	NSP3	F106F	SNP_silent	Predicted phosphoesterase, papain-like proteinase
BD_wave-2.82	3267	C	T	3213	29764	NSP3	T183I	SNP	Predicted phosphoesterase, papain-like proteinase
BD_wave-2.82	4680	C	T	4626	29764	NSP3	P654L	SNP	Predicted phosphoesterase, papain-like proteinase
BD_wave-2.82	5388	C	A	5334	29764	NSP3	A890D	SNP	Predicted phosphoesterase, papain-like proteinase
BD_wave-2.82	5986	C	T	5932	29764	NSP3	F1089F	SNP_silent	Predicted phosphoesterase, papain-like proteinase
BD_wave-2.82	6568	C	T	6514	29764	NSP3	D1283D	SNP_silent	Predicted phosphoesterase, papain-like proteinase
BD_wave-2.82	11288	TCTGGTTTT	.	11233	29764	NSP6	S106	deletion	Transmembrane protein
BD_wave-2.82	14120	C	T	14057	29764	NSP12b	P218L	SNP	RNA-dependent RNA polymerase, post-ribosomal frameshift
BD_wave-2.82	14408	C	T	14345	29764	NSP12b	P314L	SNP	RNA-dependent RNA polymerase, post-ribosomal frameshift
BD_wave-2.82	14676	C	T	14613	29764	NSP12b	P403P	SNP_silent	RNA-dependent RNA polymerase, post-ribosomal frameshift
BD_wave-2.82	15279	C	T	15216	29764	NSP12b	H604H	SNP_silent	RNA-dependent RNA polymerase, post-ribosomal frameshift
BD_wave-2.82	16176	T	C	16113	29764	NSP12b	T903T	SNP_silent	RNA-dependent RNA polymerase, post-ribosomal frameshift
BD_wave-2.82	16635	T	C	16572	29764	NSP13	F133F	SNP_silent	Helicase
BD_wave-2.82	21765	TACATG	.	21701	29764	S	H69	deletion	Spike
BD_wave-2.82	21988	T	.	21918	29764	S	G142	deletion_frameshift	Spike
BD_wave-2.82	21993	A	.	21922	29764	S	Y144	deletion_frameshift	Spike
BD_wave-2.82	22896	T	C	22825	29764	S	V445A	SNP	Spike
BD_wave-2.82	23063	A	T	22992	29764	S	N501Y	SNP	Spike
BD_wave-2.82	23271	C	A	23200	29764	S	A570D	SNP	Spike
BD_wave-2.82	23403	A	G	23332	29764	S	D614G	SNP	Spike
BD_wave-2.82	23604	C	A	23533	29764	S	P681H	SNP	Spike
BD_wave-2.82	23709	C	T	23638	29764	S	T716I	SNP	Spike
BD_wave-2.82	24506	T	G	24435	29764	S	S982A	SNP	Spike
BD_wave-2.82	24914	G	C	24843	29764	S	D1118H	SNP	Spike
BD_wave-2.82	26268	G	A	26197	29764	E	E8E	SNP_silent	Envelope
BD_wave-2.82	26567	G	T	26496	29764	M	K15N	SNP	Membrane
BD_wave-2.82	27972	C	T	27901	29764	ORF8	Q27*	SNP_stop	ORF8 protein
BD_wave-2.82	27996	G	T	27925	29764	ORF8	D35Y	SNP	ORF8 protein
BD_wave-2.82	28048	G	T	27977	29764	ORF8	R52I	SNP	ORF8 protein
BD_wave-2.82	28095	A	T	28024	29764	ORF8	K68*	SNP_stop	ORF8 protein
BD_wave-2.82	28111	A	G	28040	29764	ORF8	Y73C	SNP	ORF8 protein
BD_wave-2.82	28273	A	.	28201	29764	3'UTR	28273	extragenic	NA
BD_wave-2.82	28280	GAT	CTA	28208	29764	N	D3L	SNP	Nucleocapsid protein
BD_wave-2.82	28881	GGG	AAC	28809	29764	N	RG203KR	SNP	Nucleocapsid protein
BD_wave-2.82	28977	C	T	28905	29764	N	S235F	SNP	Nucleocapsid protein
BD_wave-2.83	241	C	T	187	29764	5'UTR	241	extragenic	NA
BD_wave-2.83	913	C	T	859	29764	NSP2	S36S	SNP_silent	Non-Structural protein 2
BD_wave-2.83	2110	C	T	2056	29764	NSP2	N435N	SNP_silent	Non-Structural protein 2
BD_wave-2.83	3037	C	T	2983	29764	NSP3	F106F	SNP_silent	Predicted phosphoesterase, papain-like proteinase
BD_wave-2.83	3267	C	T	3213	29764	NSP3	T183I	SNP	Predicted phosphoesterase, papain-like proteinase
BD_wave-2.83	5388	C	A	5334	29764	NSP3	A890D	SNP	Predicted phosphoesterase, papain-like proteinase
BD_wave-2.83	5986	C	T	5932	29764	NSP3	F1089F	SNP_silent	Predicted phosphoesterase, papain-like proteinase
BD_wave-2.83	6568	C	T	6514	29764	NSP3	D1283D	SNP_silent	Predicted phosphoesterase, papain-like proteinase
BD_wave-2.83	11288	TCTGGTTTT	.	11233	29764	NSP6	S106	deletion	Transmembrane protein
BD_wave-2.83	14120	C	T	14057	29764	NSP12b	P218L	SNP	RNA-dependent RNA polymerase, post-ribosomal frameshift
BD_wave-2.83	14408	C	T	14345	29764	NSP12b	P314L	SNP	RNA-dependent RNA polymerase, post-ribosomal frameshift
BD_wave-2.83	14676	C	T	14613	29764	NSP12b	P403P	SNP_silent	RNA-dependent RNA polymerase, post-ribosomal frameshift
BD_wave-2.83	15279	C	T	15216	29764	NSP12b	H604H	SNP_silent	RNA-dependent RNA polymerase, post-ribosomal frameshift
BD_wave-2.83	16176	T	C	16113	29764	NSP12b	T903T	SNP_silent	RNA-dependent RNA polymerase, post-ribosomal frameshift
BD_wave-2.83	16635	T	C	16572	29764	NSP13	F133F	SNP_silent	Helicase
BD_wave-2.83	21765	TACATG	.	21701	29764	S	H69	deletion	Spike
BD_wave-2.83	21988	T	.	21918	29764	S	G142	deletion_frameshift	Spike
BD_wave-2.83	21993	A	.	21922	29764	S	Y144	deletion_frameshift	Spike
BD_wave-2.83	22896	T	C	22825	29764	S	V445A	SNP	Spike
BD_wave-2.83	23063	A	T	22992	29764	S	N501Y	SNP	Spike
BD_wave-2.83	23271	C	A	23200	29764	S	A570D	SNP	Spike
BD_wave-2.83	23403	A	G	23332	29764	S	D614G	SNP	Spike
BD_wave-2.83	23604	C	A	23533	29764	S	P681H	SNP	Spike
BD_wave-2.83	23709	C	T	23638	29764	S	T716I	SNP	Spike
BD_wave-2.83	24506	T	G	24435	29764	S	S982A	SNP	Spike
BD_wave-2.83	24914	G	C	24843	29764	S	D1118H	SNP	Spike
BD_wave-2.83	26268	G	A	26197	29764	E	E8E	SNP_silent	Envelope
BD_wave-2.83	26567	G	T	26496	29764	M	K15N	SNP	Membrane
BD_wave-2.83	27972	C	T	27901	29764	ORF8	Q27*	SNP_stop	ORF8 protein
BD_wave-2.83	27996	G	T	27925	29764	ORF8	D35Y	SNP	ORF8 protein
BD_wave-2.83	28048	G	T	27977	29764	ORF8	R52I	SNP	ORF8 protein
BD_wave-2.83	28095	A	T	28024	29764	ORF8	K68*	SNP_stop	ORF8 protein
BD_wave-2.83	28111	A	G	28040	29764	ORF8	Y73C	SNP	ORF8 protein
BD_wave-2.83	28273	A	.	28201	29764	3'UTR	28273	extragenic	NA
BD_wave-2.83	28280	GAT	CTA	28208	29764	N	D3L	SNP	Nucleocapsid protein
BD_wave-2.83	28881	GGG	AAC	28809	29764	N	RG203KR	SNP	Nucleocapsid protein
BD_wave-2.83	28977	C	T	28905	29764	N	S235F	SNP	Nucleocapsid protein
BD_wave-2.86	241	C	T	240	29823	5'UTR	241	extragenic	NA
BD_wave-2.86	1878	C	T	1877	29823	NSP2	S358L	SNP	Non-Structural protein 2
BD_wave-2.86	3037	C	T	3036	29823	NSP3	F106F	SNP_silent	Predicted phosphoesterase, papain-like proteinase
BD_wave-2.86	3852	A	T	3851	29823	NSP3	E378V	SNP	Predicted phosphoesterase, papain-like proteinase
BD_wave-2.86	3961	C	T	3960	29823	NSP3	I414I	SNP_silent	Predicted phosphoesterase, papain-like proteinase
BD_wave-2.86	7798	G	T	7797	29823	NSP3	K1693N	SNP	Predicted phosphoesterase, papain-like proteinase
BD_wave-2.86	9072	C	T	9071	29823	NSP4	T173I	SNP	Transmembrane protein
BD_wave-2.86	9891	C	T	9890	29823	NSP4	A446V	SNP	Transmembrane protein
BD_wave-2.86	10116	C	T	10115	29823	NSP5	T21I	SNP	3C-like proteinase
BD_wave-2.86	11003	C	T	11002	29823	NSP6	H11Y	SNP	Transmembrane protein
BD_wave-2.86	11083	G	T	11082	29823	NSP6	L37F	SNP	Transmembrane protein
BD_wave-2.86	11288	TCTGGTTTT	.	11286	29823	NSP6	S106	deletion	Transmembrane protein
BD_wave-2.86	14408	C	T	14398	29823	NSP12b	P314L	SNP	RNA-dependent RNA polymerase, post-ribosomal frameshift
BD_wave-2.86	20578	G	A	20568	29823	NSP15	V320M	SNP	endoRNAse
BD_wave-2.86	21204	G	T	21194	29823	NSP16	K182N	SNP	2'-O-ribose methyltransferase
BD_wave-2.86	21846	C	T	21836	29823	S	T95I	SNP	Spike
BD_wave-2.86	21993	ATT	.	21982	29823	S	Y145	deletion	Spike
BD_wave-2.86	23012	G	A	22999	29823	S	E484K	SNP	Spike
BD_wave-2.86	23287	T	C	23274	29823	S	A575A	SNP_silent	Spike
BD_wave-2.86	23403	A	G	23390	29823	S	D614G	SNP	Spike
BD_wave-2.86	23604	C	A	23591	29823	S	P681H	SNP	Spike
BD_wave-2.86	23948	G	C	23935	29823	S	D796H	SNP	Spike
BD_wave-2.86	24382	C	T	24369	29823	S	S940S	SNP_silent	Spike
BD_wave-2.86	25000	C	T	24987	29823	S	D1146D	SNP_silent	Spike
BD_wave-2.86	25276	C	A	25263	29823	S	T1238T	SNP_silent	Spike
BD_wave-2.86	25455	G	T	25442	29823	ORF3a	K21N	SNP	ORF3a protein
BD_wave-2.86	26767	T	C	26754	29823	M	I82T	SNP	Membrane
BD_wave-2.86	27887	AACGAACATGAAATT	.	27873	29823	3'UTR	27887	extragenic	NA
BD_wave-2.86	27935	T	C	27907	29823	ORF8	A14A	SNP_silent	ORF8 protein
BD_wave-2.86	28209	G	T	28181	29823	ORF8	E106*	SNP_stop	ORF8 protein
BD_wave-2.86	28271	A	G	28243	29823	3'UTR	28271	extragenic	NA
BD_wave-2.86	28881	GGG	AAC	28853	29823	N	RG203KR	SNP	Nucleocapsid protein
BD_wave-2.86	28896	CTA	.	28867	29823	N	A208	deletion	Nucleocapsid protein
BD_wave-2.86	29769	C	T	29738	29823	3'UTR	29769	extragenic	NA
BD_wave-2.98	241	C	T	187	29763	5'UTR	241	extragenic	NA
BD_wave-2.98	487	G	T	433	29763	NSP1	S74S	SNP_silent	Leader protein
BD_wave-2.98	913	C	T	859	29763	NSP2	S36S	SNP_silent	Non-Structural protein 2
BD_wave-2.98	2110	C	T	2056	29763	NSP2	N435N	SNP_silent	Non-Structural protein 2
BD_wave-2.98	2734	T	A	2680	29763	NSP3	V5V	SNP_silent	Predicted phosphoesterase, papain-like proteinase
BD_wave-2.98	3037	C	T	2983	29763	NSP3	F106F	SNP_silent	Predicted phosphoesterase, papain-like proteinase
BD_wave-2.98	3267	C	T	3213	29763	NSP3	T183I	SNP	Predicted phosphoesterase, papain-like proteinase
BD_wave-2.98	5388	C	A	5334	29763	NSP3	A890D	SNP	Predicted phosphoesterase, papain-like proteinase
BD_wave-2.98	5986	C	T	5932	29763	NSP3	F1089F	SNP_silent	Predicted phosphoesterase, papain-like proteinase
BD_wave-2.98	6954	T	C	6900	29763	NSP3	I1412T	SNP	Predicted phosphoesterase, papain-like proteinase
BD_wave-2.98	11288	TCTGGTTTT	.	11233	29763	NSP6	S106	deletion	Transmembrane protein
BD_wave-2.98	11950	C	T	11887	29763	NSP7	H36H	SNP_silent	Non-Structural protein 7
BD_wave-2.98	14120	C	T	14057	29763	NSP12b	P218L	SNP	RNA-dependent RNA polymerase, post-ribosomal frameshift
BD_wave-2.98	14408	C	T	14345	29763	NSP12b	P314L	SNP	RNA-dependent RNA polymerase, post-ribosomal frameshift
BD_wave-2.98	14676	C	T	14613	29763	NSP12b	P403P	SNP_silent	RNA-dependent RNA polymerase, post-ribosomal frameshift
BD_wave-2.98	15279	C	T	15216	29763	NSP12b	H604H	SNP_silent	RNA-dependent RNA polymerase, post-ribosomal frameshift
BD_wave-2.98	15342	C	T	15279	29763	NSP12b	A625A	SNP_silent	RNA-dependent RNA polymerase, post-ribosomal frameshift
BD_wave-2.98	16176	T	C	16113	29763	NSP12b	T903T	SNP_silent	RNA-dependent RNA polymerase, post-ribosomal frameshift
BD_wave-2.98	21765	TACATG	.	21701	29763	S	H69	deletion	Spike
BD_wave-2.98	21988	TG	.	21918	29763	S	G142	deletion_frameshift	Spike
BD_wave-2.98	21993	A	.	21921	29763	S	Y144	deletion_frameshift	Spike
BD_wave-2.98	23063	A	T	22991	29763	S	N501Y	SNP	Spike
BD_wave-2.98	23271	C	A	23199	29763	S	A570D	SNP	Spike
BD_wave-2.98	23403	A	G	23331	29763	S	D614G	SNP	Spike
BD_wave-2.98	23604	C	A	23532	29763	S	P681H	SNP	Spike
BD_wave-2.98	23709	C	T	23637	29763	S	T716I	SNP	Spike
BD_wave-2.98	24506	T	G	24434	29763	S	S982A	SNP	Spike
BD_wave-2.98	24914	G	C	24842	29763	S	D1118H	SNP	Spike
BD_wave-2.98	26268	G	A	26196	29763	E	E8E	SNP_silent	Envelope
BD_wave-2.98	27972	C	T	27900	29763	ORF8	Q27*	SNP_stop	ORF8 protein
BD_wave-2.98	28048	G	T	27976	29763	ORF8	R52I	SNP	ORF8 protein
BD_wave-2.98	28095	A	T	28023	29763	ORF8	K68*	SNP_stop	ORF8 protein
BD_wave-2.98	28111	A	G	28039	29763	ORF8	Y73C	SNP	ORF8 protein
BD_wave-2.98	28273	A	.	28200	29763	3'UTR	28273	extragenic	NA
BD_wave-2.98	28280	GAT	CTA	28207	29763	N	D3L	SNP	Nucleocapsid protein
BD_wave-2.98	28881	GGG	AAC	28808	29763	N	RG203KR	SNP	Nucleocapsid protein
BD_wave-2.98	28977	C	T	28904	29763	N	S235F	SNP	Nucleocapsid protein
BD_wave-2.147	434	G	A	417	29819	NSP1	E57K	SNP	Leader protein
BD_wave-2.147	1163	A	T	1146	29819	NSP2	I120F	SNP	Non-Structural protein 2
BD_wave-2.147	3037	C	T	3020	29819	NSP3	F106F	SNP_silent	Predicted phosphoesterase, papain-like proteinase
BD_wave-2.147	3743	C	T	3726	29819	NSP3	H342Y	SNP	Predicted phosphoesterase, papain-like proteinase
BD_wave-2.147	10279	C	T	10262	29819	NSP5	L75L	SNP_silent	3C-like proteinase
BD_wave-2.147	10323	A	G	10306	29819	NSP5	K90R	SNP	3C-like proteinase
BD_wave-2.147	14408	C	T	14391	29819	NSP12b	P314L	SNP	RNA-dependent RNA polymerase, post-ribosomal frameshift
BD_wave-2.147	14913	C	A	14896	29819	NSP12b	N482K	SNP	RNA-dependent RNA polymerase, post-ribosomal frameshift
BD_wave-2.147	17058	G	A	17041	29819	NSP13	M274I	SNP	Helicase
BD_wave-2.147	22363	G	T	22346	29819	S	V267V	SNP_silent	Spike
BD_wave-2.147	22447	T	C	22430	29819	S	P295P	SNP_silent	Spike
BD_wave-2.147	23403	A	G	23386	29819	S	D614G	SNP	Spike
BD_wave-2.147	23604	C	G	23587	29819	S	P681R	SNP	Spike
BD_wave-2.147	25350	C	T	25333	29819	S	P1263L	SNP	Spike
BD_wave-2.147	27999	C	A	27982	29819	ORF8	P36T	SNP	ORF8 protein
BD_wave-2.147	28253	CA	TC	28236	29819	ORF8	I121L	SNP	ORF8 protein
BD_wave-2.147	28881	GGG	AAC	28864	29819	N	RG203KR	SNP	Nucleocapsid protein
BD_wave-2.426	487	G	T	348	29683	NSP1	S74S	SNP_silent	Leader protein
BD_wave-2.426	913	C	T	774	29683	NSP2	S36S	SNP_silent	Non-Structural protein 2
BD_wave-2.426	1982	A	C	1843	29683	NSP2	I393L	SNP	Non-Structural protein 2
BD_wave-2.426	2110	C	T	1971	29683	NSP2	N435N	SNP_silent	Non-Structural protein 2
BD_wave-2.426	3037	C	T	2898	29683	NSP3	F106F	SNP_silent	Predicted phosphoesterase, papain-like proteinase
BD_wave-2.426	3267	C	T	3128	29683	NSP3	T183I	SNP	Predicted phosphoesterase, papain-like proteinase
BD_wave-2.426	5388	C	A	5249	29683	NSP3	A890D	SNP	Predicted phosphoesterase, papain-like proteinase
BD_wave-2.426	5986	C	T	5847	29683	NSP3	F1089F	SNP_silent	Predicted phosphoesterase, papain-like proteinase
BD_wave-2.426	6954	T	C	6815	29683	NSP3	I1412T	SNP	Predicted phosphoesterase, papain-like proteinase
BD_wave-2.426	11288	TCTGGTTTT	.	11148	29683	NSP6	S106	deletion	Transmembrane protein
BD_wave-2.426	11950	C	T	11802	29683	NSP7	H36H	SNP_silent	Non-Structural protein 7
BD_wave-2.426	14120	C	T	13972	29683	NSP12b	P218L	SNP	RNA-dependent RNA polymerase, post-ribosomal frameshift
BD_wave-2.426	14408	C	T	14260	29683	NSP12b	P314L	SNP	RNA-dependent RNA polymerase, post-ribosomal frameshift
BD_wave-2.426	14676	C	T	14528	29683	NSP12b	P403P	SNP_silent	RNA-dependent RNA polymerase, post-ribosomal frameshift
BD_wave-2.426	15279	C	T	15131	29683	NSP12b	H604H	SNP_silent	RNA-dependent RNA polymerase, post-ribosomal frameshift
BD_wave-2.426	16176	T	C	16028	29683	NSP12b	T903T	SNP_silent	RNA-dependent RNA polymerase, post-ribosomal frameshift
BD_wave-2.426	21765	TACAT	.	21616	29683	S	I68	deletion_frameshift	Spike
BD_wave-2.426	21993	A	T	21840	29683	S	Y144F	SNP	Spike
BD_wave-2.426	23063	A	T	22910	29683	S	N501Y	SNP	Spike
BD_wave-2.426	23271	C	A	23118	29683	S	A570D	SNP	Spike
BD_wave-2.426	23403	A	G	23250	29683	S	D614G	SNP	Spike
BD_wave-2.426	23604	C	A	23451	29683	S	P681H	SNP	Spike
BD_wave-2.426	23709	C	T	23556	29683	S	T716I	SNP	Spike
BD_wave-2.426	24173	G	T	24020	29683	S	A871S	SNP	Spike
BD_wave-2.426	24914	G	C	24761	29683	S	D1118H	SNP	Spike
BD_wave-2.426	26268	G	A	26115	29683	E	E8E	SNP_silent	Envelope
BD_wave-2.426	26681	C	T	26528	29683	M	F53F	SNP_silent	Membrane
BD_wave-2.426	27473	C	T	27320	29683	ORF7a	T27I	SNP	ORF7a protein
BD_wave-2.426	27689	C	T	27536	29683	ORF7a	P99L	SNP	ORF7a protein
BD_wave-2.426	27972	C	T	27819	29683	ORF8	Q27*	SNP_stop	ORF8 protein
BD_wave-2.426	28048	G	T	27895	29683	ORF8	R52I	SNP	ORF8 protein
BD_wave-2.426	28095	A	T	27942	29683	ORF8	K68*	SNP_stop	ORF8 protein
BD_wave-2.426	28111	A	G	27958	29683	ORF8	Y73C	SNP	ORF8 protein
BD_wave-2.426	28280	GAT	CTA	28127	29683	N	D3L	SNP	Nucleocapsid protein
BD_wave-2.426	28881	GGG	AAC	28728	29683	N	RG203KR	SNP	Nucleocapsid protein
BD_wave-2.426	28977	C	T	28824	29683	N	S235F	SNP	Nucleocapsid protein
BD_wave-2.11	913	C	T	859	29779	NSP2	S36S	SNP_silent	Non-Structural protein 2
BD_wave-2.11	2110	C	T	2056	29779	NSP2	N435N	SNP_silent	Non-Structural protein 2
BD_wave-2.11	3037	C	T	2983	29779	NSP3	F106F	SNP_silent	Predicted phosphoesterase, papain-like proteinase
BD_wave-2.11	3267	C	T	3213	29779	NSP3	T183I	SNP	Predicted phosphoesterase, papain-like proteinase
BD_wave-2.11	5388	C	A	5334	29779	NSP3	A890D	SNP	Predicted phosphoesterase, papain-like proteinase
BD_wave-2.11	5784	C	T	5730	29779	NSP3	T1022I	SNP	Predicted phosphoesterase, papain-like proteinase
BD_wave-2.11	5956	C	T	5902	29779	NSP3	D1079D	SNP_silent	Predicted phosphoesterase, papain-like proteinase
BD_wave-2.11	5986	C	T	5932	29779	NSP3	F1089F	SNP_silent	Predicted phosphoesterase, papain-like proteinase
BD_wave-2.11	6954	T	C	6900	29779	NSP3	I1412T	SNP	Predicted phosphoesterase, papain-like proteinase
BD_wave-2.11	8083	G	A	8029	29779	NSP3	M1788I	SNP	Predicted phosphoesterase, papain-like proteinase
BD_wave-2.11	9544	T	C	9490	29779	NSP4	C330C	SNP_silent	Transmembrane protein
BD_wave-2.11	11288	TCTGGTTTT	.	11233	29779	NSP6	S106	deletion	Transmembrane protein
BD_wave-2.11	14120	C	T	14057	29779	NSP12b	P218L	SNP	RNA-dependent RNA polymerase, post-ribosomal frameshift
BD_wave-2.11	14408	C	T	14345	29779	NSP12b	P314L	SNP	RNA-dependent RNA polymerase, post-ribosomal frameshift
BD_wave-2.11	14676	C	T	14613	29779	NSP12b	P403P	SNP_silent	RNA-dependent RNA polymerase, post-ribosomal frameshift
BD_wave-2.11	15279	C	T	15216	29779	NSP12b	H604H	SNP_silent	RNA-dependent RNA polymerase, post-ribosomal frameshift
BD_wave-2.11	16176	T	C	16113	29779	NSP12b	T903T	SNP_silent	RNA-dependent RNA polymerase, post-ribosomal frameshift
BD_wave-2.11	21765	TACATG	.	21701	29779	S	H69	deletion	Spike
BD_wave-2.11	21988	TG	.	21918	29779	S	G142	deletion_frameshift	Spike
BD_wave-2.11	21993	A	.	21921	29779	S	Y144	deletion_frameshift	Spike
BD_wave-2.11	23063	A	T	22991	29779	S	N501Y	SNP	Spike
BD_wave-2.11	23271	C	A	23199	29779	S	A570D	SNP	Spike
BD_wave-2.11	23403	A	G	23331	29779	S	D614G	SNP	Spike
BD_wave-2.11	23604	C	A	23532	29779	S	P681H	SNP	Spike
BD_wave-2.11	23709	C	T	23637	29779	S	T716I	SNP	Spike
BD_wave-2.11	24506	T	G	24434	29779	S	S982A	SNP	Spike
BD_wave-2.11	24914	G	C	24842	29779	S	D1118H	SNP	Spike
BD_wave-2.11	26268	G	A	26196	29779	E	E8E	SNP_silent	Envelope
BD_wave-2.11	27972	C	T	27900	29779	ORF8	Q27*	SNP_stop	ORF8 protein
BD_wave-2.11	28048	G	T	27976	29779	ORF8	R52I	SNP	ORF8 protein
BD_wave-2.11	28095	A	T	28023	29779	ORF8	K68*	SNP_stop	ORF8 protein
BD_wave-2.11	28111	A	G	28039	29779	ORF8	Y73C	SNP	ORF8 protein
BD_wave-2.11	28280	GAT	CTA	28208	29779	N	D3L	SNP	Nucleocapsid protein
BD_wave-2.11	28528	C	T	28456	29779	N	G85G	SNP_silent	Nucleocapsid protein
BD_wave-2.11	28881	GGG	AAC	28809	29779	N	RG203KR	SNP	Nucleocapsid protein
BD_wave-2.11	28977	C	T	28905	29779	N	S235F	SNP	Nucleocapsid protein
BD_wave-2.11	29144	C	T	29072	29779	N	E290E	SNP_silent	Nucleocapsid protein
BD_wave-2.5	913	C	T	271	29203	NSP2	S36S	SNP_silent	Non-Structural protein 2
BD_wave-2.5	2110	C	T	1468	29203	NSP2	N435N	SNP_silent	Non-Structural protein 2
BD_wave-2.5	3037	C	T	2395	29203	NSP3	F106F	SNP_silent	Predicted phosphoesterase, papain-like proteinase
BD_wave-2.5	3267	C	T	2625	29203	NSP3	T183I	SNP	Predicted phosphoesterase, papain-like proteinase
BD_wave-2.5	5388	C	A	4746	29203	NSP3	A890D	SNP	Predicted phosphoesterase, papain-like proteinase
BD_wave-2.5	5986	C	T	5344	29203	NSP3	F1089F	SNP_silent	Predicted phosphoesterase, papain-like proteinase
BD_wave-2.5	6954	T	C	6312	29203	NSP3	I1412T	SNP	Predicted phosphoesterase, papain-like proteinase
BD_wave-2.5	11288	TCTGGTTTT	.	10645	29203	NSP6	S106	deletion	Transmembrane protein
BD_wave-2.5	11950	C	T	11299	29203	NSP7	H36H	SNP_silent	Non-Structural protein 7
BD_wave-2.5	12484	C	T	11833	29203	NSP8	V131V	SNP_silent	Non-Structural protein 8
BD_wave-2.5	14120	C	T	13469	29203	NSP12b	P218L	SNP	RNA-dependent RNA polymerase, post-ribosomal frameshift
BD_wave-2.5	14408	C	T	13757	29203	NSP12b	P314L	SNP	RNA-dependent RNA polymerase, post-ribosomal frameshift
BD_wave-2.5	14676	C	T	14025	29203	NSP12b	P403P	SNP_silent	RNA-dependent RNA polymerase, post-ribosomal frameshift
BD_wave-2.5	15279	C	T	14628	29203	NSP12b	H604H	SNP_silent	RNA-dependent RNA polymerase, post-ribosomal frameshift
BD_wave-2.5	16176	T	C	15525	29203	NSP12b	T903T	SNP_silent	RNA-dependent RNA polymerase, post-ribosomal frameshift
BD_wave-2.5	21765	TACATG	.	21113	29203	S	H69	deletion	Spike
BD_wave-2.5	21988	TG	.	21330	29203	S	G142	deletion_frameshift	Spike
BD_wave-2.5	21993	A	.	21333	29203	S	Y144	deletion_frameshift	Spike
BD_wave-2.5	22578	G	T	21918	29203	S	G339V	SNP	Spike
BD_wave-2.5	23063	A	T	22403	29203	S	N501Y	SNP	Spike
BD_wave-2.5	23271	C	A	22611	29203	S	A570D	SNP	Spike
BD_wave-2.5	23403	A	G	22743	29203	S	D614G	SNP	Spike
BD_wave-2.5	23604	C	A	22944	29203	S	P681H	SNP	Spike
BD_wave-2.5	23709	C	T	23049	29203	S	T716I	SNP	Spike
BD_wave-2.5	24506	T	G	23846	29203	S	S982A	SNP	Spike
BD_wave-2.5	24914	G	C	24254	29203	S	D1118H	SNP	Spike
BD_wave-2.5	26152	G	T	25492	29203	ORF3a	G254*	SNP_stop	ORF3a protein
BD_wave-2.5	26268	G	A	25608	29203	E	E8E	SNP_silent	Envelope
BD_wave-2.5	27579	ATT	.	26918	29203	ORF7a	Q62	deletion	ORF7a protein
BD_wave-2.5	27972	C	T	27309	29203	ORF8	Q27*	SNP_stop	ORF8 protein
BD_wave-2.5	28048	G	T	27385	29203	ORF8	R52I	SNP	ORF8 protein
BD_wave-2.5	28111	A	G	27448	29203	ORF8	Y73C	SNP	ORF8 protein
BD_wave-2.5	28280	GAT	CTA	27617	29203	N	D3L	SNP	Nucleocapsid protein
BD_wave-2.5	28881	GGG	AAC	28218	29203	N	RG203KR	SNP	Nucleocapsid protein
BD_wave-2.5	28977	C	T	28314	29203	N	S235F	SNP	Nucleocapsid protein
BD_wave-2.6	913	C	T	592	29523	NSP2	S36S	SNP_silent	Non-Structural protein 2
BD_wave-2.6	2110	C	T	1789	29523	NSP2	N435N	SNP_silent	Non-Structural protein 2
BD_wave-2.6	3037	C	T	2716	29523	NSP3	F106F	SNP_silent	Predicted phosphoesterase, papain-like proteinase
BD_wave-2.6	3267	C	T	2946	29523	NSP3	T183I	SNP	Predicted phosphoesterase, papain-like proteinase
BD_wave-2.6	4276	C	T	3955	29523	NSP3	Y519Y	SNP_silent	Predicted phosphoesterase, papain-like proteinase
BD_wave-2.6	5388	C	A	5067	29523	NSP3	A890D	SNP	Predicted phosphoesterase, papain-like proteinase
BD_wave-2.6	5986	C	T	5665	29523	NSP3	F1089F	SNP_silent	Predicted phosphoesterase, papain-like proteinase
BD_wave-2.6	6954	T	C	6633	29523	NSP3	I1412T	SNP	Predicted phosphoesterase, papain-like proteinase
BD_wave-2.6	11288	TCTGGTTTT	.	10966	29523	NSP6	S106	deletion	Transmembrane protein
BD_wave-2.6	11950	C	T	11620	29523	NSP7	H36H	SNP_silent	Non-Structural protein 7
BD_wave-2.6	14120	C	T	13790	29523	NSP12b	P218L	SNP	RNA-dependent RNA polymerase, post-ribosomal frameshift
BD_wave-2.6	14408	C	T	14078	29523	NSP12b	P314L	SNP	RNA-dependent RNA polymerase, post-ribosomal frameshift
BD_wave-2.6	14676	C	T	14346	29523	NSP12b	P403P	SNP_silent	RNA-dependent RNA polymerase, post-ribosomal frameshift
BD_wave-2.6	15279	C	T	14949	29523	NSP12b	H604H	SNP_silent	RNA-dependent RNA polymerase, post-ribosomal frameshift
BD_wave-2.6	16176	T	C	15846	29523	NSP12b	T903T	SNP_silent	RNA-dependent RNA polymerase, post-ribosomal frameshift
BD_wave-2.6	18457	C	T	18127	29523	NSP14	P140S	SNP	3'-to-5' exonuclease
BD_wave-2.6	21765	TACATG	.	21434	29523	S	H69	deletion	Spike
BD_wave-2.6	21988	TG	.	21651	29523	S	G142	deletion_frameshift	Spike
BD_wave-2.6	21993	A	.	21654	29523	S	Y144	deletion_frameshift	Spike
BD_wave-2.6	22253	A	C	21914	29523	S	I231L	SNP	Spike
BD_wave-2.6	23063	A	T	22724	29523	S	N501Y	SNP	Spike
BD_wave-2.6	23271	C	A	22932	29523	S	A570D	SNP	Spike
BD_wave-2.6	23403	A	G	23064	29523	S	D614G	SNP	Spike
BD_wave-2.6	23604	C	A	23265	29523	S	P681H	SNP	Spike
BD_wave-2.6	23709	C	T	23370	29523	S	T716I	SNP	Spike
BD_wave-2.6	24506	T	G	24167	29523	S	S982A	SNP	Spike
BD_wave-2.6	24914	G	C	24575	29523	S	D1118H	SNP	Spike
BD_wave-2.6	25815	T	C	25476	29523	ORF3a	Y141Y	SNP_silent	ORF3a protein
BD_wave-2.6	26268	G	A	25929	29523	E	E8E	SNP_silent	Envelope
BD_wave-2.6	27230	C	T	26891	29523	ORF6	T10I	SNP	ORF6 protein
BD_wave-2.6	27972	C	T	27633	29523	ORF8	Q27*	SNP_stop	ORF8 protein
BD_wave-2.6	28048	G	T	27709	29523	ORF8	R52I	SNP	ORF8 protein
BD_wave-2.6	28111	A	G	27772	29523	ORF8	Y73C	SNP	ORF8 protein
BD_wave-2.6	28280	GAT	CTA	27941	29523	N	D3L	SNP	Nucleocapsid protein
BD_wave-2.6	28881	GGG	AAC	28542	29523	N	RG203KR	SNP	Nucleocapsid protein
BD_wave-2.6	28977	C	T	28638	29523	N	S235F	SNP	Nucleocapsid protein
BD_wave-2.140	1059	C	T	717	29476	NSP2	T85I	SNP	Non-Structural protein 2
BD_wave-2.140	1288	C	T	946	29476	NSP2	C161C	SNP_silent	Non-Structural protein 2
BD_wave-2.140	2692	A	T	2350	29476	NSP2	T629T	SNP_silent	Non-Structural protein 2
BD_wave-2.140	3037	C	T	2695	29476	NSP3	F106F	SNP_silent	Predicted phosphoesterase, papain-like proteinase
BD_wave-2.140	5230	G	T	4888	29476	NSP3	K837N	SNP	Predicted phosphoesterase, papain-like proteinase
BD_wave-2.140	6402	C	T	6060	29476	NSP3	P1228L	SNP	Predicted phosphoesterase, papain-like proteinase
BD_wave-2.140	7624	T	C	7282	29476	NSP3	V1635V	SNP_silent	Predicted phosphoesterase, papain-like proteinase
BD_wave-2.140	8052	A	G	7710	29476	NSP3	N1778S	SNP	Predicted phosphoesterase, papain-like proteinase
BD_wave-2.140	10323	A	G	9981	29476	NSP5	K90R	SNP	3C-like proteinase
BD_wave-2.140	10396	G	T	10054	29476	NSP5	V114V	SNP_silent	3C-like proteinase
BD_wave-2.140	10615	C	T	10273	29476	NSP5	D187D	SNP_silent	3C-like proteinase
BD_wave-2.140	11288	TCTGGTTTT	.	10945	29476	NSP6	S106	deletion	Transmembrane protein
BD_wave-2.140	14408	C	T	14057	29476	NSP12b	P314L	SNP	RNA-dependent RNA polymerase, post-ribosomal frameshift
BD_wave-2.140	16687	A	G	16336	29476	NSP13	I151V	SNP	Helicase
BD_wave-2.140	18804	C	T	18453	29476	NSP14	S255S	SNP_silent	3'-to-5' exonuclease
BD_wave-2.140	21614	C	T	21263	29476	S	L18F	SNP	Spike
BD_wave-2.140	21801	A	C	21450	29476	S	D80A	SNP	Spike
BD_wave-2.140	22206	A	G	21855	29476	S	D215G	SNP	Spike
BD_wave-2.140	22286	CTTGCTTTA	.	21934	29476	S	L242	deletion	Spike
BD_wave-2.140	22813	G	T	22453	29476	S	K417N	SNP	Spike
BD_wave-2.140	23012	G	A	22652	29476	S	E484K	SNP	Spike
BD_wave-2.140	23063	A	T	22703	29476	S	N501Y	SNP	Spike
BD_wave-2.140	23403	A	G	23043	29476	S	D614G	SNP	Spike
BD_wave-2.140	23664	C	T	23304	29476	S	A701V	SNP	Spike
BD_wave-2.140	25563	G	T	25203	29476	ORF3a	Q57H	SNP	ORF3a protein
BD_wave-2.140	25603	C	T	25243	29476	ORF3a	Q70Q	SNP_silent	ORF3a protein
BD_wave-2.140	25904	C	T	25544	29476	ORF3a	S171L	SNP	ORF3a protein
BD_wave-2.140	26456	C	T	26096	29476	E	P71L	SNP	Envelope
BD_wave-2.140	28253	C	T	27893	29476	ORF8	F120F	SNP_silent	ORF8 protein
BD_wave-2.140	28887	C	T	28527	29476	N	T205I	SNP	Nucleocapsid protein
BD_wave-2.141	1059	C	T	722	29481	NSP2	T85I	SNP	Non-Structural protein 2
BD_wave-2.141	1411	T	C	1074	29481	NSP2	H202H	SNP_silent	Non-Structural protein 2
BD_wave-2.141	2692	A	T	2355	29481	NSP2	T629T	SNP_silent	Non-Structural protein 2
BD_wave-2.141	3037	C	T	2700	29481	NSP3	F106F	SNP_silent	Predicted phosphoesterase, papain-like proteinase
BD_wave-2.141	5230	G	T	4893	29481	NSP3	K837N	SNP	Predicted phosphoesterase, papain-like proteinase
BD_wave-2.141	6402	C	T	6065	29481	NSP3	P1228L	SNP	Predicted phosphoesterase, papain-like proteinase
BD_wave-2.141	7624	T	C	7287	29481	NSP3	V1635V	SNP_silent	Predicted phosphoesterase, papain-like proteinase
BD_wave-2.141	8052	A	G	7715	29481	NSP3	N1778S	SNP	Predicted phosphoesterase, papain-like proteinase
BD_wave-2.141	9166	C	T	8829	29481	NSP4	T204T	SNP_silent	Transmembrane protein
BD_wave-2.141	10323	A	G	9986	29481	NSP5	K90R	SNP	3C-like proteinase
BD_wave-2.141	10396	G	T	10059	29481	NSP5	V114V	SNP_silent	3C-like proteinase
BD_wave-2.141	10615	C	T	10278	29481	NSP5	D187D	SNP_silent	3C-like proteinase
BD_wave-2.141	11288	TCTGGTTTT	.	10950	29481	NSP6	S106	deletion	Transmembrane protein
BD_wave-2.141	14408	C	T	14062	29481	NSP12b	P314L	SNP	RNA-dependent RNA polymerase, post-ribosomal frameshift
BD_wave-2.141	16687	A	G	16341	29481	NSP13	I151V	SNP	Helicase
BD_wave-2.141	17115	T	C	16769	29481	NSP13	I293I	SNP_silent	Helicase
BD_wave-2.141	19092	T	C	18746	29481	NSP14	Y351Y	SNP_silent	3'-to-5' exonuclease
BD_wave-2.141	21614	C	T	21268	29481	S	L18F	SNP	Spike
BD_wave-2.141	21801	A	C	21455	29481	S	D80A	SNP	Spike
BD_wave-2.141	22206	A	G	21860	29481	S	D215G	SNP	Spike
BD_wave-2.141	22286	CTTGCTTTA	.	21939	29481	S	L242	deletion	Spike
BD_wave-2.141	22813	G	T	22458	29481	S	K417N	SNP	Spike
BD_wave-2.141	23012	G	A	22657	29481	S	E484K	SNP	Spike
BD_wave-2.141	23063	A	T	22708	29481	S	N501Y	SNP	Spike
BD_wave-2.141	23222	G	C	22867	29481	S	E554Q	SNP	Spike
BD_wave-2.141	23403	A	G	23048	29481	S	D614G	SNP	Spike
BD_wave-2.141	23664	C	T	23309	29481	S	A701V	SNP	Spike
BD_wave-2.141	25563	G	T	25208	29481	ORF3a	Q57H	SNP	ORF3a protein
BD_wave-2.141	25904	C	T	25549	29481	ORF3a	S171L	SNP	ORF3a protein
BD_wave-2.141	26456	C	T	26101	29481	E	P71L	SNP	Envelope
BD_wave-2.141	28253	C	T	27898	29481	ORF8	F120F	SNP_silent	ORF8 protein
BD_wave-2.141	28435	C	T	28080	29481	N	T54T	SNP_silent	Nucleocapsid protein
BD_wave-2.141	28887	C	T	28532	29481	N	T205I	SNP	Nucleocapsid protein
BD_wave-2.141	29321	G	T	28966	29481	N	V350F	SNP	Nucleocapsid protein
BD_wave-2.142	1059	C	T	722	29481	NSP2	T85I	SNP	Non-Structural protein 2
BD_wave-2.142	1461	A	G	1124	29481	NSP2	K219R	SNP	Non-Structural protein 2
BD_wave-2.142	2692	A	T	2355	29481	NSP2	T629T	SNP_silent	Non-Structural protein 2
BD_wave-2.142	3037	C	T	2700	29481	NSP3	F106F	SNP_silent	Predicted phosphoesterase, papain-like proteinase
BD_wave-2.142	5230	G	T	4893	29481	NSP3	K837N	SNP	Predicted phosphoesterase, papain-like proteinase
BD_wave-2.142	6402	C	T	6065	29481	NSP3	P1228L	SNP	Predicted phosphoesterase, papain-like proteinase
BD_wave-2.142	7624	T	C	7287	29481	NSP3	V1635V	SNP_silent	Predicted phosphoesterase, papain-like proteinase
BD_wave-2.142	8052	A	G	7715	29481	NSP3	N1778S	SNP	Predicted phosphoesterase, papain-like proteinase
BD_wave-2.142	10323	A	G	9986	29481	NSP5	K90R	SNP	3C-like proteinase
BD_wave-2.142	10396	G	T	10059	29481	NSP5	V114V	SNP_silent	3C-like proteinase
BD_wave-2.142	10615	C	T	10278	29481	NSP5	D187D	SNP_silent	3C-like proteinase
BD_wave-2.142	11288	TCTGGTTTT	.	10950	29481	NSP6	S106	deletion	Transmembrane protein
BD_wave-2.142	14408	C	T	14062	29481	NSP12b	P314L	SNP	RNA-dependent RNA polymerase, post-ribosomal frameshift
BD_wave-2.142	16687	A	G	16341	29481	NSP13	I151V	SNP	Helicase
BD_wave-2.142	18490	C	T	18144	29481	NSP14	P151S	SNP	3'-to-5' exonuclease
BD_wave-2.142	21614	C	T	21268	29481	S	L18F	SNP	Spike
BD_wave-2.142	21801	A	C	21455	29481	S	D80A	SNP	Spike
BD_wave-2.142	22206	A	G	21860	29481	S	D215G	SNP	Spike
BD_wave-2.142	22286	CTTGCTTTA	.	21939	29481	S	L242	deletion	Spike
BD_wave-2.142	22813	G	T	22458	29481	S	K417N	SNP	Spike
BD_wave-2.142	23012	G	A	22657	29481	S	E484K	SNP	Spike
BD_wave-2.142	23063	A	T	22708	29481	S	N501Y	SNP	Spike
BD_wave-2.142	23403	A	G	23048	29481	S	D614G	SNP	Spike
BD_wave-2.142	23664	C	T	23309	29481	S	A701V	SNP	Spike
BD_wave-2.142	25160	C	G	24805	29481	S	L1200V	SNP	Spike
BD_wave-2.142	25563	G	T	25208	29481	ORF3a	Q57H	SNP	ORF3a protein
BD_wave-2.142	25904	C	T	25549	29481	ORF3a	S171L	SNP	ORF3a protein
BD_wave-2.142	26456	C	T	26101	29481	E	P71L	SNP	Envelope
BD_wave-2.142	28253	C	T	27898	29481	ORF8	F120F	SNP_silent	ORF8 protein
BD_wave-2.142	28887	C	T	28532	29481	N	T205I	SNP	Nucleocapsid protein
BD_wave-2.146	1059	C	T	717	29476	NSP2	T85I	SNP	Non-Structural protein 2
BD_wave-2.146	2692	A	T	2350	29476	NSP2	T629T	SNP_silent	Non-Structural protein 2
BD_wave-2.146	3037	C	T	2695	29476	NSP3	F106F	SNP_silent	Predicted phosphoesterase, papain-like proteinase
BD_wave-2.146	5230	G	T	4888	29476	NSP3	K837N	SNP	Predicted phosphoesterase, papain-like proteinase
BD_wave-2.146	6402	C	T	6060	29476	NSP3	P1228L	SNP	Predicted phosphoesterase, papain-like proteinase
BD_wave-2.146	7624	T	C	7282	29476	NSP3	V1635V	SNP_silent	Predicted phosphoesterase, papain-like proteinase
BD_wave-2.146	8052	A	G	7710	29476	NSP3	N1778S	SNP	Predicted phosphoesterase, papain-like proteinase
BD_wave-2.146	10323	A	G	9981	29476	NSP5	K90R	SNP	3C-like proteinase
BD_wave-2.146	10396	G	T	10054	29476	NSP5	V114V	SNP_silent	3C-like proteinase
BD_wave-2.146	10615	C	T	10273	29476	NSP5	D187D	SNP_silent	3C-like proteinase
BD_wave-2.146	11288	TCTGGTTTT	.	10945	29476	NSP6	S106	deletion	Transmembrane protein
BD_wave-2.146	14408	C	T	14057	29476	NSP12b	P314L	SNP	RNA-dependent RNA polymerase, post-ribosomal frameshift
BD_wave-2.146	16687	A	G	16336	29476	NSP13	I151V	SNP	Helicase
BD_wave-2.146	18411	T	C	18060	29476	NSP14	Y124Y	SNP_silent	3'-to-5' exonuclease
BD_wave-2.146	21614	C	T	21263	29476	S	L18F	SNP	Spike
BD_wave-2.146	21801	A	C	21450	29476	S	D80A	SNP	Spike
BD_wave-2.146	22206	A	G	21855	29476	S	D215G	SNP	Spike
BD_wave-2.146	22286	CTTGCTTTA	.	21934	29476	S	L242	deletion	Spike
BD_wave-2.146	22813	G	T	22453	29476	S	K417N	SNP	Spike
BD_wave-2.146	23012	G	A	22652	29476	S	E484K	SNP	Spike
BD_wave-2.146	23063	A	T	22703	29476	S	N501Y	SNP	Spike
BD_wave-2.146	23403	A	G	23043	29476	S	D614G	SNP	Spike
BD_wave-2.146	23664	C	T	23304	29476	S	A701V	SNP	Spike
BD_wave-2.146	25563	G	T	25203	29476	ORF3a	Q57H	SNP	ORF3a protein
BD_wave-2.146	25603	C	T	25243	29476	ORF3a	Q70Q	SNP_silent	ORF3a protein
BD_wave-2.146	25904	C	T	25544	29476	ORF3a	S171L	SNP	ORF3a protein
BD_wave-2.146	26456	C	T	26096	29476	E	P71L	SNP	Envelope
BD_wave-2.146	28253	C	T	27893	29476	ORF8	F120F	SNP_silent	ORF8 protein
BD_wave-2.146	28887	C	T	28527	29476	N	T205I	SNP	Nucleocapsid protein
BD_wave-2.150	1059	C	T	717	29476	NSP2	T85I	SNP	Non-Structural protein 2
BD_wave-2.150	2692	A	T	2350	29476	NSP2	T629T	SNP_silent	Non-Structural protein 2
BD_wave-2.150	3037	C	T	2695	29476	NSP3	F106F	SNP_silent	Predicted phosphoesterase, papain-like proteinase
BD_wave-2.150	3885	C	T	3543	29476	NSP3	P389L	SNP	Predicted phosphoesterase, papain-like proteinase
BD_wave-2.150	5230	G	T	4888	29476	NSP3	K837N	SNP	Predicted phosphoesterase, papain-like proteinase
BD_wave-2.150	6402	C	T	6060	29476	NSP3	P1228L	SNP	Predicted phosphoesterase, papain-like proteinase
BD_wave-2.150	7624	T	C	7282	29476	NSP3	V1635V	SNP_silent	Predicted phosphoesterase, papain-like proteinase
BD_wave-2.150	8052	A	G	7710	29476	NSP3	N1778S	SNP	Predicted phosphoesterase, papain-like proteinase
BD_wave-2.150	10323	A	G	9981	29476	NSP5	K90R	SNP	3C-like proteinase
BD_wave-2.150	10396	G	T	10054	29476	NSP5	V114V	SNP_silent	3C-like proteinase
BD_wave-2.150	10615	C	T	10273	29476	NSP5	D187D	SNP_silent	3C-like proteinase
BD_wave-2.150	11288	TCTGGTTTT	.	10945	29476	NSP6	S106	deletion	Transmembrane protein
BD_wave-2.150	14408	C	T	14057	29476	NSP12b	P314L	SNP	RNA-dependent RNA polymerase, post-ribosomal frameshift
BD_wave-2.150	14644	A	G	14293	29476	NSP12b	T393A	SNP	RNA-dependent RNA polymerase, post-ribosomal frameshift
BD_wave-2.150	16041	C	T	15690	29476	NSP12b	Y858Y	SNP_silent	RNA-dependent RNA polymerase, post-ribosomal frameshift
BD_wave-2.150	16687	A	G	16336	29476	NSP13	I151V	SNP	Helicase
BD_wave-2.150	18555	C	T	18204	29476	NSP14	D172D	SNP_silent	3'-to-5' exonuclease
BD_wave-2.150	20793	A	G	20442	29476	NSP16	A45A	SNP_silent	2'-O-ribose methyltransferase
BD_wave-2.150	21614	C	T	21263	29476	S	L18F	SNP	Spike
BD_wave-2.150	21801	A	C	21450	29476	S	D80A	SNP	Spike
BD_wave-2.150	22206	A	G	21855	29476	S	D215G	SNP	Spike
BD_wave-2.150	22286	CTTGCTTTA	.	21934	29476	S	L242	deletion	Spike
BD_wave-2.150	22813	G	T	22453	29476	S	K417N	SNP	Spike
BD_wave-2.150	23403	A	G	23043	29476	S	D614G	SNP	Spike
BD_wave-2.150	23664	C	T	23304	29476	S	A701V	SNP	Spike
BD_wave-2.150	25563	G	T	25203	29476	ORF3a	Q57H	SNP	ORF3a protein
BD_wave-2.150	25603	C	T	25243	29476	ORF3a	Q70Q	SNP_silent	ORF3a protein
BD_wave-2.150	25904	C	T	25544	29476	ORF3a	S171L	SNP	ORF3a protein
BD_wave-2.150	26456	C	T	26096	29476	E	P71L	SNP	Envelope
BD_wave-2.150	28253	C	T	27893	29476	ORF8	F120F	SNP_silent	ORF8 protein
BD_wave-2.150	28887	C	T	28527	29476	N	T205I	SNP	Nucleocapsid protein
BD_wave-2.152	1059	C	T	717	29476	NSP2	T85I	SNP	Non-Structural protein 2
BD_wave-2.152	2692	A	T	2350	29476	NSP2	T629T	SNP_silent	Non-Structural protein 2
BD_wave-2.152	3037	C	T	2695	29476	NSP3	F106F	SNP_silent	Predicted phosphoesterase, papain-like proteinase
BD_wave-2.152	5230	G	T	4888	29476	NSP3	K837N	SNP	Predicted phosphoesterase, papain-like proteinase
BD_wave-2.152	6402	C	T	6060	29476	NSP3	P1228L	SNP	Predicted phosphoesterase, papain-like proteinase
BD_wave-2.152	7624	T	C	7282	29476	NSP3	V1635V	SNP_silent	Predicted phosphoesterase, papain-like proteinase
BD_wave-2.152	8052	A	G	7710	29476	NSP3	N1778S	SNP	Predicted phosphoesterase, papain-like proteinase
BD_wave-2.152	10323	A	G	9981	29476	NSP5	K90R	SNP	3C-like proteinase
BD_wave-2.152	10396	G	T	10054	29476	NSP5	V114V	SNP_silent	3C-like proteinase
BD_wave-2.152	10615	C	T	10273	29476	NSP5	D187D	SNP_silent	3C-like proteinase
BD_wave-2.152	11288	TCTGGTTTT	.	10945	29476	NSP6	S106	deletion	Transmembrane protein
BD_wave-2.152	14408	C	T	14057	29476	NSP12b	P314L	SNP	RNA-dependent RNA polymerase, post-ribosomal frameshift
BD_wave-2.152	16687	A	G	16336	29476	NSP13	I151V	SNP	Helicase
BD_wave-2.152	21614	C	T	21263	29476	S	L18F	SNP	Spike
BD_wave-2.152	21801	A	C	21450	29476	S	D80A	SNP	Spike
BD_wave-2.152	22206	A	G	21855	29476	S	D215G	SNP	Spike
BD_wave-2.152	22286	CTTGCTTTA	.	21934	29476	S	L242	deletion	Spike
BD_wave-2.152	22813	G	T	22453	29476	S	K417N	SNP	Spike
BD_wave-2.152	23403	A	G	23043	29476	S	D614G	SNP	Spike
BD_wave-2.152	23664	C	T	23304	29476	S	A701V	SNP	Spike
BD_wave-2.152	25563	G	T	25203	29476	ORF3a	Q57H	SNP	ORF3a protein
BD_wave-2.152	25603	C	T	25243	29476	ORF3a	Q70Q	SNP_silent	ORF3a protein
BD_wave-2.152	25904	C	T	25544	29476	ORF3a	S171L	SNP	ORF3a protein
BD_wave-2.152	26456	C	T	26096	29476	E	P71L	SNP	Envelope
BD_wave-2.152	28253	C	T	27893	29476	ORF8	F120F	SNP_silent	ORF8 protein
BD_wave-2.152	28887	C	T	28527	29476	N	T205I	SNP	Nucleocapsid protein
BD_wave-2.195	1059	C	T	717	29476	NSP2	T85I	SNP	Non-Structural protein 2
BD_wave-2.195	2692	A	T	2350	29476	NSP2	T629T	SNP_silent	Non-Structural protein 2
BD_wave-2.195	3037	C	T	2695	29476	NSP3	F106F	SNP_silent	Predicted phosphoesterase, papain-like proteinase
BD_wave-2.195	5230	G	T	4888	29476	NSP3	K837N	SNP	Predicted phosphoesterase, papain-like proteinase
BD_wave-2.195	5812	C	T	5470	29476	NSP3	D1031D	SNP_silent	Predicted phosphoesterase, papain-like proteinase
BD_wave-2.195	6402	C	T	6060	29476	NSP3	P1228L	SNP	Predicted phosphoesterase, papain-like proteinase
BD_wave-2.195	6597	A	G	6255	29476	NSP3	N1293S	SNP	Predicted phosphoesterase, papain-like proteinase
BD_wave-2.195	7624	T	C	7282	29476	NSP3	V1635V	SNP_silent	Predicted phosphoesterase, papain-like proteinase
BD_wave-2.195	8052	A	G	7710	29476	NSP3	N1778S	SNP	Predicted phosphoesterase, papain-like proteinase
BD_wave-2.195	10323	A	G	9981	29476	NSP5	K90R	SNP	3C-like proteinase
BD_wave-2.195	10396	G	T	10054	29476	NSP5	V114V	SNP_silent	3C-like proteinase
BD_wave-2.195	10615	C	T	10273	29476	NSP5	D187D	SNP_silent	3C-like proteinase
BD_wave-2.195	11288	TCTGGTT	.	10945	29476	NSP6	L105	deletion_frameshift	Transmembrane protein
BD_wave-2.195	12085	C	T	11736	29476	NSP7	T81T	SNP_silent	Non-Structural protein 7
BD_wave-2.195	14408	C	T	14059	29476	NSP12b	P314L	SNP	RNA-dependent RNA polymerase, post-ribosomal frameshift
BD_wave-2.195	16687	A	G	16338	29476	NSP13	I151V	SNP	Helicase
BD_wave-2.195	18647	C	T	18298	29476	NSP14	P203L	SNP	3'-to-5' exonuclease
BD_wave-2.195	21614	C	T	21265	29476	S	L18F	SNP	Spike
BD_wave-2.195	21762	C	T	21413	29476	S	A67V	SNP	Spike
BD_wave-2.195	21801	A	C	21452	29476	S	D80A	SNP	Spike
BD_wave-2.195	21990	TTTATT	.	21640	29476	S	V143	deletion	Spike
BD_wave-2.195	22206	A	G	21851	29476	S	D215G	SNP	Spike
BD_wave-2.195	22280	ACTTT	.	21924	29476	S	Q239	deletion_frameshift	Spike
BD_wave-2.195	22813	G	T	22453	29476	S	K417N	SNP	Spike
BD_wave-2.195	23403	A	G	23043	29476	S	D614G	SNP	Spike
BD_wave-2.195	23664	C	T	23304	29476	S	A701V	SNP	Spike
BD_wave-2.195	25563	G	T	25203	29476	ORF3a	Q57H	SNP	ORF3a protein
BD_wave-2.195	25904	C	T	25544	29476	ORF3a	S171L	SNP	ORF3a protein
BD_wave-2.195	26456	C	T	26096	29476	E	P71L	SNP	Envelope
BD_wave-2.195	28253	C	T	27893	29476	ORF8	F120F	SNP_silent	ORF8 protein
BD_wave-2.195	28887	C	T	28527	29476	N	T205I	SNP	Nucleocapsid protein
BD_wave-2.196	1059	C	T	717	29470	NSP2	T85I	SNP	Non-Structural protein 2
BD_wave-2.196	2692	A	T	2350	29470	NSP2	T629T	SNP_silent	Non-Structural protein 2
BD_wave-2.196	3037	C	T	2695	29470	NSP3	F106F	SNP_silent	Predicted phosphoesterase, papain-like proteinase
BD_wave-2.196	5230	G	T	4888	29470	NSP3	K837N	SNP	Predicted phosphoesterase, papain-like proteinase
BD_wave-2.196	5812	C	T	5470	29470	NSP3	D1031D	SNP_silent	Predicted phosphoesterase, papain-like proteinase
BD_wave-2.196	6402	C	T	6060	29470	NSP3	P1228L	SNP	Predicted phosphoesterase, papain-like proteinase
BD_wave-2.196	6597	A	G	6255	29470	NSP3	N1293S	SNP	Predicted phosphoesterase, papain-like proteinase
BD_wave-2.196	7624	T	C	7282	29470	NSP3	V1635V	SNP_silent	Predicted phosphoesterase, papain-like proteinase
BD_wave-2.196	8052	A	G	7710	29470	NSP3	N1778S	SNP	Predicted phosphoesterase, papain-like proteinase
BD_wave-2.196	10323	A	G	9981	29470	NSP5	K90R	SNP	3C-like proteinase
BD_wave-2.196	10396	G	T	10054	29470	NSP5	V114V	SNP_silent	3C-like proteinase
BD_wave-2.196	10615	C	T	10273	29470	NSP5	D187D	SNP_silent	3C-like proteinase
BD_wave-2.196	11288	TCTGGTTTT	.	10945	29470	NSP6	S106	deletion	Transmembrane protein
BD_wave-2.196	12085	C	T	11734	29470	NSP7	T81T	SNP_silent	Non-Structural protein 7
BD_wave-2.196	14408	C	T	14057	29470	NSP12b	P314L	SNP	RNA-dependent RNA polymerase, post-ribosomal frameshift
BD_wave-2.196	16687	A	G	16336	29470	NSP13	I151V	SNP	Helicase
BD_wave-2.196	18647	C	T	18296	29470	NSP14	P203L	SNP	3'-to-5' exonuclease
BD_wave-2.196	21614	C	T	21263	29470	S	L18F	SNP	Spike
BD_wave-2.196	21762	C	T	21411	29470	S	A67V	SNP	Spike
BD_wave-2.196	21801	A	C	21450	29470	S	D80A	SNP	Spike
BD_wave-2.196	21990	TTTATT	.	21638	29470	S	V143	deletion	Spike
BD_wave-2.196	22206	A	G	21849	29470	S	D215G	SNP	Spike
BD_wave-2.196	22286	CTTGCTTTA	.	21928	29470	S	L242	deletion	Spike
BD_wave-2.196	22813	G	T	22447	29470	S	K417N	SNP	Spike
BD_wave-2.196	23063	A	T	22697	29470	S	N501Y	SNP	Spike
BD_wave-2.196	23403	A	G	23037	29470	S	D614G	SNP	Spike
BD_wave-2.196	23664	C	T	23298	29470	S	A701V	SNP	Spike
BD_wave-2.196	25563	G	T	25197	29470	ORF3a	Q57H	SNP	ORF3a protein
BD_wave-2.196	25904	C	T	25538	29470	ORF3a	S171L	SNP	ORF3a protein
BD_wave-2.196	26456	C	T	26090	29470	E	P71L	SNP	Envelope
BD_wave-2.196	28253	C	T	27887	29470	ORF8	F120F	SNP_silent	ORF8 protein
BD_wave-2.196	28887	C	T	28521	29470	N	T205I	SNP	Nucleocapsid protein
BD_wave-2.198	1059	C	T	785	29544	NSP2	T85I	SNP	Non-Structural protein 2
BD_wave-2.198	2306	C	T	2032	29544	NSP2	L501F	SNP	Non-Structural protein 2
BD_wave-2.198	3037	C	T	2763	29544	NSP3	F106F	SNP_silent	Predicted phosphoesterase, papain-like proteinase
BD_wave-2.198	3885	C	T	3611	29544	NSP3	P389L	SNP	Predicted phosphoesterase, papain-like proteinase
BD_wave-2.198	5230	G	T	4956	29544	NSP3	K837N	SNP	Predicted phosphoesterase, papain-like proteinase
BD_wave-2.198	6402	C	T	6128	29544	NSP3	P1228L	SNP	Predicted phosphoesterase, papain-like proteinase
BD_wave-2.198	7624	T	C	7350	29544	NSP3	V1635V	SNP_silent	Predicted phosphoesterase, papain-like proteinase
BD_wave-2.198	8052	A	G	7778	29544	NSP3	N1778S	SNP	Predicted phosphoesterase, papain-like proteinase
BD_wave-2.198	10323	A	G	10049	29544	NSP5	K90R	SNP	3C-like proteinase
BD_wave-2.198	10396	G	T	10122	29544	NSP5	V114V	SNP_silent	3C-like proteinase
BD_wave-2.198	10615	C	T	10341	29544	NSP5	D187D	SNP_silent	3C-like proteinase
BD_wave-2.198	11288	TCTGGTTTT	.	11013	29544	NSP6	S106	deletion	Transmembrane protein
BD_wave-2.198	14408	C	T	14125	29544	NSP12b	P314L	SNP	RNA-dependent RNA polymerase, post-ribosomal frameshift
BD_wave-2.198	16041	C	T	15758	29544	NSP12b	Y858Y	SNP_silent	RNA-dependent RNA polymerase, post-ribosomal frameshift
BD_wave-2.198	16687	A	G	16404	29544	NSP13	I151V	SNP	Helicase
BD_wave-2.198	18555	C	T	18272	29544	NSP14	D172D	SNP_silent	3'-to-5' exonuclease
BD_wave-2.198	20793	A	G	20510	29544	NSP16	A45A	SNP_silent	2'-O-ribose methyltransferase
BD_wave-2.198	21614	C	T	21331	29544	S	L18F	SNP	Spike
BD_wave-2.198	21801	A	C	21518	29544	S	D80A	SNP	Spike
BD_wave-2.198	22206	A	G	21923	29544	S	D215G	SNP	Spike
BD_wave-2.198	22286	CTTGCTTTA	.	22002	29544	S	L242	deletion	Spike
BD_wave-2.198	22813	G	T	22521	29544	S	K417N	SNP	Spike
BD_wave-2.198	23403	A	G	23111	29544	S	D614G	SNP	Spike
BD_wave-2.198	23664	C	T	23372	29544	S	A701V	SNP	Spike
BD_wave-2.198	25563	G	T	25271	29544	ORF3a	Q57H	SNP	ORF3a protein
BD_wave-2.198	25603	C	T	25311	29544	ORF3a	Q70Q	SNP_silent	ORF3a protein
BD_wave-2.198	25904	C	T	25612	29544	ORF3a	S171L	SNP	ORF3a protein
BD_wave-2.198	26456	C	T	26164	29544	E	P71L	SNP	Envelope
BD_wave-2.198	28253	C	T	27961	29544	ORF8	F120F	SNP_silent	ORF8 protein
BD_wave-2.198	28887	C	T	28595	29544	N	T205I	SNP	Nucleocapsid protein
BD_wave-2.199	1059	C	T	717	29481	NSP2	T85I	SNP	Non-Structural protein 2
BD_wave-2.199	3037	C	T	2695	29481	NSP3	F106F	SNP_silent	Predicted phosphoesterase, papain-like proteinase
BD_wave-2.199	3885	C	T	3543	29481	NSP3	P389L	SNP	Predicted phosphoesterase, papain-like proteinase
BD_wave-2.199	5100	C	T	4758	29481	NSP3	S794L	SNP	Predicted phosphoesterase, papain-like proteinase
BD_wave-2.199	5230	G	T	4888	29481	NSP3	K837N	SNP	Predicted phosphoesterase, papain-like proteinase
BD_wave-2.199	6402	C	T	6060	29481	NSP3	P1228L	SNP	Predicted phosphoesterase, papain-like proteinase
BD_wave-2.199	7624	T	C	7282	29481	NSP3	V1635V	SNP_silent	Predicted phosphoesterase, papain-like proteinase
BD_wave-2.199	8052	A	G	7710	29481	NSP3	N1778S	SNP	Predicted phosphoesterase, papain-like proteinase
BD_wave-2.199	9223	C	T	8881	29481	NSP4	H223H	SNP_silent	Transmembrane protein
BD_wave-2.199	10323	A	G	9981	29481	NSP5	K90R	SNP	3C-like proteinase
BD_wave-2.199	10396	G	T	10054	29481	NSP5	V114V	SNP_silent	3C-like proteinase
BD_wave-2.199	10615	C	T	10273	29481	NSP5	D187D	SNP_silent	3C-like proteinase
BD_wave-2.199	11288	TCTGGTTTT	.	10945	29481	NSP6	S106	deletion	Transmembrane protein
BD_wave-2.199	14408	C	T	14057	29481	NSP12b	P314L	SNP	RNA-dependent RNA polymerase, post-ribosomal frameshift
BD_wave-2.199	16687	A	G	16336	29481	NSP13	I151V	SNP	Helicase
BD_wave-2.199	18555	C	T	18204	29481	NSP14	D172D	SNP_silent	3'-to-5' exonuclease
BD_wave-2.199	21614	C	T	21263	29481	S	L18F	SNP	Spike
BD_wave-2.199	21801	A	C	21450	29481	S	D80A	SNP	Spike
BD_wave-2.199	22206	A	G	21855	29481	S	D215G	SNP	Spike
BD_wave-2.199	22281	CTTT	.	21929	29481	S	T240	deletion_frameshift	Spike
BD_wave-2.199	22813	G	T	22458	29481	S	K417N	SNP	Spike
BD_wave-2.199	23403	A	G	23048	29481	S	D614G	SNP	Spike
BD_wave-2.199	23664	C	T	23309	29481	S	A701V	SNP	Spike
BD_wave-2.199	25563	G	T	25208	29481	ORF3a	Q57H	SNP	ORF3a protein
BD_wave-2.199	25603	C	T	25248	29481	ORF3a	Q70Q	SNP_silent	ORF3a protein
BD_wave-2.199	25904	C	T	25549	29481	ORF3a	S171L	SNP	ORF3a protein
BD_wave-2.199	26456	C	T	26101	29481	E	P71L	SNP	Envelope
BD_wave-2.199	28253	C	T	27898	29481	ORF8	F120F	SNP_silent	ORF8 protein
BD_wave-2.199	28887	C	T	28532	29481	N	T205I	SNP	Nucleocapsid protein
BD_wave-2.257	1059	C	T	717	29476	NSP2	T85I	SNP	Non-Structural protein 2
BD_wave-2.257	1179	C	T	837	29476	NSP2	P125L	SNP	Non-Structural protein 2
BD_wave-2.257	2692	A	T	2350	29476	NSP2	T629T	SNP_silent	Non-Structural protein 2
BD_wave-2.257	3037	C	T	2695	29476	NSP3	F106F	SNP_silent	Predicted phosphoesterase, papain-like proteinase
BD_wave-2.257	5230	G	T	4888	29476	NSP3	K837N	SNP	Predicted phosphoesterase, papain-like proteinase
BD_wave-2.257	6402	C	T	6060	29476	NSP3	P1228L	SNP	Predicted phosphoesterase, papain-like proteinase
BD_wave-2.257	7624	T	C	7282	29476	NSP3	V1635V	SNP_silent	Predicted phosphoesterase, papain-like proteinase
BD_wave-2.257	8052	A	G	7710	29476	NSP3	N1778S	SNP	Predicted phosphoesterase, papain-like proteinase
BD_wave-2.257	10323	A	G	9981	29476	NSP5	K90R	SNP	3C-like proteinase
BD_wave-2.257	10396	G	T	10054	29476	NSP5	V114V	SNP_silent	3C-like proteinase
BD_wave-2.257	10615	C	T	10273	29476	NSP5	D187D	SNP_silent	3C-like proteinase
BD_wave-2.257	11288	TCTGGTTTT	.	10945	29476	NSP6	S106	deletion	Transmembrane protein
BD_wave-2.257	14408	C	T	14057	29476	NSP12b	P314L	SNP	RNA-dependent RNA polymerase, post-ribosomal frameshift
BD_wave-2.257	16687	A	G	16336	29476	NSP13	I151V	SNP	Helicase
BD_wave-2.257	18488	T	C	18137	29476	NSP14	I150T	SNP	3'-to-5' exonuclease
BD_wave-2.257	21614	C	T	21263	29476	S	L18F	SNP	Spike
BD_wave-2.257	21801	A	C	21450	29476	S	D80A	SNP	Spike
BD_wave-2.257	22206	A	G	21855	29476	S	D215G	SNP	Spike
BD_wave-2.257	22286	CTTGCTTTA	.	21934	29476	S	L242	deletion	Spike
BD_wave-2.257	22813	G	T	22453	29476	S	K417N	SNP	Spike
BD_wave-2.257	23403	A	G	23043	29476	S	D614G	SNP	Spike
BD_wave-2.257	23664	C	T	23304	29476	S	A701V	SNP	Spike
BD_wave-2.257	25563	G	T	25203	29476	ORF3a	Q57H	SNP	ORF3a protein
BD_wave-2.257	25904	C	T	25544	29476	ORF3a	S171L	SNP	ORF3a protein
BD_wave-2.257	26456	C	T	26096	29476	E	P71L	SNP	Envelope
BD_wave-2.257	28253	C	T	27893	29476	ORF8	F120F	SNP_silent	ORF8 protein
BD_wave-2.257	28887	C	T	28527	29476	N	T205I	SNP	Nucleocapsid protein
BD_wave-2.258	1059	C	T	395	29148	NSP2	T85I	SNP	Non-Structural protein 2
BD_wave-2.258	1812	C	T	1148	29148	NSP2	A336V	SNP	Non-Structural protein 2
BD_wave-2.258	2692	A	T	2028	29148	NSP2	T629T	SNP_silent	Non-Structural protein 2
BD_wave-2.258	3037	C	T	2373	29148	NSP3	F106F	SNP_silent	Predicted phosphoesterase, papain-like proteinase
BD_wave-2.258	3743	C	T	3079	29148	NSP3	H342Y	SNP	Predicted phosphoesterase, papain-like proteinase
BD_wave-2.258	5230	G	T	4566	29148	NSP3	K837N	SNP	Predicted phosphoesterase, papain-like proteinase
BD_wave-2.258	6402	C	T	5738	29148	NSP3	P1228L	SNP	Predicted phosphoesterase, papain-like proteinase
BD_wave-2.258	7624	T	C	6960	29148	NSP3	V1635V	SNP_silent	Predicted phosphoesterase, papain-like proteinase
BD_wave-2.258	8052	A	G	7388	29148	NSP3	N1778S	SNP	Predicted phosphoesterase, papain-like proteinase
BD_wave-2.258	10323	A	G	9659	29148	NSP5	K90R	SNP	3C-like proteinase
BD_wave-2.258	10396	G	T	9732	29148	NSP5	V114V	SNP_silent	3C-like proteinase
BD_wave-2.258	10615	C	T	9951	29148	NSP5	D187D	SNP_silent	3C-like proteinase
BD_wave-2.258	11288	TCTGGTTTT	.	10623	29148	NSP6	S106	deletion	Transmembrane protein
BD_wave-2.258	14408	C	T	13735	29148	NSP12b	P314L	SNP	RNA-dependent RNA polymerase, post-ribosomal frameshift
BD_wave-2.258	16687	A	G	16014	29148	NSP13	I151V	SNP	Helicase
BD_wave-2.258	21614	C	T	20941	29148	S	L18F	SNP	Spike
BD_wave-2.258	21801	A	C	21128	29148	S	D80A	SNP	Spike
BD_wave-2.258	22206	A	G	21533	29148	S	D215G	SNP	Spike
BD_wave-2.258	22286	CTTGCTTTA	.	21612	29148	S	L242	deletion	Spike
BD_wave-2.258	22813	G	T	22131	29148	S	K417N	SNP	Spike
BD_wave-2.258	23012	G	A	22330	29148	S	E484K	SNP	Spike
BD_wave-2.258	23403	A	G	22721	29148	S	D614G	SNP	Spike
BD_wave-2.258	23664	C	T	22982	29148	S	A701V	SNP	Spike
BD_wave-2.258	25563	G	T	24881	29148	ORF3a	Q57H	SNP	ORF3a protein
BD_wave-2.258	25603	C	T	24921	29148	ORF3a	Q70Q	SNP_silent	ORF3a protein
BD_wave-2.258	25904	C	T	25222	29148	ORF3a	S171L	SNP	ORF3a protein
BD_wave-2.258	26456	C	T	25774	29148	E	P71L	SNP	Envelope
BD_wave-2.258	28253	C	.	27570	29148	ORF8	F120	deletion_frameshift	ORF8 protein
BD_wave-2.258	28887	C	T	28204	29148	N	T205I	SNP	Nucleocapsid protein
BD_wave-2.258	29683	AATCA	.	28999	29148	3'UTR	29683	extragenic	NA
BD_wave-2.259	1059	C	T	612	29372	NSP2	T85I	SNP	Non-Structural protein 2
BD_wave-2.259	1421	G	A	974	29372	NSP2	E206K	SNP	Non-Structural protein 2
BD_wave-2.259	3037	C	T	2590	29372	NSP3	F106F	SNP_silent	Predicted phosphoesterase, papain-like proteinase
BD_wave-2.259	5230	G	T	4783	29372	NSP3	K837N	SNP	Predicted phosphoesterase, papain-like proteinase
BD_wave-2.259	6402	C	T	5955	29372	NSP3	P1228L	SNP	Predicted phosphoesterase, papain-like proteinase
BD_wave-2.259	7624	T	C	7177	29372	NSP3	V1635V	SNP_silent	Predicted phosphoesterase, papain-like proteinase
BD_wave-2.259	8052	A	G	7605	29372	NSP3	N1778S	SNP	Predicted phosphoesterase, papain-like proteinase
BD_wave-2.259	10323	A	G	9876	29372	NSP5	K90R	SNP	3C-like proteinase
BD_wave-2.259	10396	G	T	9949	29372	NSP5	V114V	SNP_silent	3C-like proteinase
BD_wave-2.259	10615	C	T	10168	29372	NSP5	D187D	SNP_silent	3C-like proteinase
BD_wave-2.259	11288	TCTGGTTTT	.	10840	29372	NSP6	S106	deletion	Transmembrane protein
BD_wave-2.259	14408	C	T	13952	29372	NSP12b	P314L	SNP	RNA-dependent RNA polymerase, post-ribosomal frameshift
BD_wave-2.259	16687	A	G	16231	29372	NSP13	I151V	SNP	Helicase
BD_wave-2.259	21614	C	T	21158	29372	S	L18F	SNP	Spike
BD_wave-2.259	21801	A	C	21345	29372	S	D80A	SNP	Spike
BD_wave-2.259	22206	A	G	21750	29372	S	D215G	SNP	Spike
BD_wave-2.259	22281	CTTTACTT	.	21824	29372	S	T240	deletion_frameshift	Spike
BD_wave-2.259	22813	G	T	22349	29372	S	K417N	SNP	Spike
BD_wave-2.259	23403	A	G	22939	29372	S	D614G	SNP	Spike
BD_wave-2.259	23664	C	T	23200	29372	S	A701V	SNP	Spike
BD_wave-2.259	25563	G	T	25099	29372	ORF3a	Q57H	SNP	ORF3a protein
BD_wave-2.259	25574	A	T	25110	29372	ORF3a	K61I	SNP	ORF3a protein
BD_wave-2.259	25904	C	T	25440	29372	ORF3a	S171L	SNP	ORF3a protein
BD_wave-2.259	26456	C	T	25992	29372	E	P71L	SNP	Envelope
BD_wave-2.259	28253	C	T	27789	29372	ORF8	F120F	SNP_silent	ORF8 protein
BD_wave-2.259	28887	C	T	28423	29372	N	T205I	SNP	Nucleocapsid protein
BD_wave-2.261	1059	C	T	395	29154	NSP2	T85I	SNP	Non-Structural protein 2
BD_wave-2.261	2692	A	T	2028	29154	NSP2	T629T	SNP_silent	Non-Structural protein 2
BD_wave-2.261	3037	C	T	2373	29154	NSP3	F106F	SNP_silent	Predicted phosphoesterase, papain-like proteinase
BD_wave-2.261	5230	G	T	4566	29154	NSP3	K837N	SNP	Predicted phosphoesterase, papain-like proteinase
BD_wave-2.261	6402	C	T	5738	29154	NSP3	P1228L	SNP	Predicted phosphoesterase, papain-like proteinase
BD_wave-2.261	7624	T	C	6960	29154	NSP3	V1635V	SNP_silent	Predicted phosphoesterase, papain-like proteinase
BD_wave-2.261	8052	A	G	7388	29154	NSP3	N1778S	SNP	Predicted phosphoesterase, papain-like proteinase
BD_wave-2.261	9565	C	T	8901	29154	NSP4	F337F	SNP_silent	Transmembrane protein
BD_wave-2.261	10323	A	G	9659	29154	NSP5	K90R	SNP	3C-like proteinase
BD_wave-2.261	10396	G	T	9732	29154	NSP5	V114V	SNP_silent	3C-like proteinase
BD_wave-2.261	10615	C	T	9951	29154	NSP5	D187D	SNP_silent	3C-like proteinase
BD_wave-2.261	11288	TCTGGTTTT	.	10623	29154	NSP6	S106	deletion	Transmembrane protein
BD_wave-2.261	14408	C	T	13735	29154	NSP12b	P314L	SNP	RNA-dependent RNA polymerase, post-ribosomal frameshift
BD_wave-2.261	15654	C	T	14981	29154	NSP12b	D729D	SNP_silent	RNA-dependent RNA polymerase, post-ribosomal frameshift
BD_wave-2.261	16687	A	G	16014	29154	NSP13	I151V	SNP	Helicase
BD_wave-2.261	21614	C	T	20941	29154	S	L18F	SNP	Spike
BD_wave-2.261	21762	C	T	21089	29154	S	A67V	SNP	Spike
BD_wave-2.261	21801	A	C	21128	29154	S	D80A	SNP	Spike
BD_wave-2.261	22206	A	G	21533	29154	S	D215G	SNP	Spike
BD_wave-2.261	22286	CTTGCTTTA	.	21612	29154	S	L242	deletion	Spike
BD_wave-2.261	22813	G	T	22131	29154	S	K417N	SNP	Spike
BD_wave-2.261	23403	A	G	22721	29154	S	D614G	SNP	Spike
BD_wave-2.261	23664	C	T	22982	29154	S	A701V	SNP	Spike
BD_wave-2.261	25563	G	T	24881	29154	ORF3a	Q57H	SNP	ORF3a protein
BD_wave-2.261	25904	C	T	25222	29154	ORF3a	S171L	SNP	ORF3a protein
BD_wave-2.261	26456	C	T	25774	29154	E	P71L	SNP	Envelope
BD_wave-2.261	28253	C	T	27571	29154	ORF8	F120F	SNP_silent	ORF8 protein
BD_wave-2.261	28887	C	T	28205	29154	N	T205I	SNP	Nucleocapsid protein
BD_wave-2.262	1059	C	T	395	29155	NSP2	T85I	SNP	Non-Structural protein 2
BD_wave-2.262	2344	C	T	1680	29155	NSP2	I513I	SNP_silent	Non-Structural protein 2
BD_wave-2.262	2692	A	T	2028	29155	NSP2	T629T	SNP_silent	Non-Structural protein 2
BD_wave-2.262	3037	C	T	2373	29155	NSP3	F106F	SNP_silent	Predicted phosphoesterase, papain-like proteinase
BD_wave-2.262	5230	G	T	4566	29155	NSP3	K837N	SNP	Predicted phosphoesterase, papain-like proteinase
BD_wave-2.262	6402	C	T	5738	29155	NSP3	P1228L	SNP	Predicted phosphoesterase, papain-like proteinase
BD_wave-2.262	7624	T	C	6960	29155	NSP3	V1635V	SNP_silent	Predicted phosphoesterase, papain-like proteinase
BD_wave-2.262	8052	A	G	7388	29155	NSP3	N1778S	SNP	Predicted phosphoesterase, papain-like proteinase
BD_wave-2.262	10323	A	G	9659	29155	NSP5	K90R	SNP	3C-like proteinase
BD_wave-2.262	10396	G	T	9732	29155	NSP5	V114V	SNP_silent	3C-like proteinase
BD_wave-2.262	10615	C	T	9951	29155	NSP5	D187D	SNP_silent	3C-like proteinase
BD_wave-2.262	11288	TCTGGTTTT	.	10623	29155	NSP6	S106	deletion	Transmembrane protein
BD_wave-2.262	14408	C	T	13735	29155	NSP12b	P314L	SNP	RNA-dependent RNA polymerase, post-ribosomal frameshift
BD_wave-2.262	16687	A	G	16014	29155	NSP13	I151V	SNP	Helicase
BD_wave-2.262	21614	C	T	20941	29155	S	L18F	SNP	Spike
BD_wave-2.262	21801	A	C	21128	29155	S	D80A	SNP	Spike
BD_wave-2.262	22206	A	G	21533	29155	S	D215G	SNP	Spike
BD_wave-2.262	22281	CTTTACTT	.	21607	29155	S	T240	deletion_frameshift	Spike
BD_wave-2.262	22813	G	T	22132	29155	S	K417N	SNP	Spike
BD_wave-2.262	23403	A	G	22722	29155	S	D614G	SNP	Spike
BD_wave-2.262	23664	C	T	22983	29155	S	A701V	SNP	Spike
BD_wave-2.262	25563	G	T	24882	29155	ORF3a	Q57H	SNP	ORF3a protein
BD_wave-2.262	25603	C	T	24922	29155	ORF3a	Q70Q	SNP_silent	ORF3a protein
BD_wave-2.262	25904	C	T	25223	29155	ORF3a	S171L	SNP	ORF3a protein
BD_wave-2.262	26456	C	T	25775	29155	E	P71L	SNP	Envelope
BD_wave-2.262	27972	C	T	27291	29155	ORF8	Q27*	SNP_stop	ORF8 protein
BD_wave-2.262	28253	C	T	27572	29155	ORF8	F120F	SNP_silent	ORF8 protein
BD_wave-2.262	28887	C	T	28206	29155	N	T205I	SNP	Nucleocapsid protein
BD_wave-2.263	1059	C	T	671	29460	NSP2	T85I	SNP	Non-Structural protein 2
BD_wave-2.263	2692	A	T	2304	29460	NSP2	T629T	SNP_silent	Non-Structural protein 2
BD_wave-2.263	3037	C	T	2649	29460	NSP3	F106F	SNP_silent	Predicted phosphoesterase, papain-like proteinase
BD_wave-2.263	5230	G	T	4842	29460	NSP3	K837N	SNP	Predicted phosphoesterase, papain-like proteinase
BD_wave-2.263	5812	C	T	5424	29460	NSP3	D1031D	SNP_silent	Predicted phosphoesterase, papain-like proteinase
BD_wave-2.263	6402	C	T	6014	29460	NSP3	P1228L	SNP	Predicted phosphoesterase, papain-like proteinase
BD_wave-2.263	7624	T	C	7236	29460	NSP3	V1635V	SNP_silent	Predicted phosphoesterase, papain-like proteinase
BD_wave-2.263	8052	A	G	7664	29460	NSP3	N1778S	SNP	Predicted phosphoesterase, papain-like proteinase
BD_wave-2.263	10323	A	G	9935	29460	NSP5	K90R	SNP	3C-like proteinase
BD_wave-2.263	10396	G	T	10008	29460	NSP5	V114V	SNP_silent	3C-like proteinase
BD_wave-2.263	10615	C	T	10227	29460	NSP5	D187D	SNP_silent	3C-like proteinase
BD_wave-2.263	11288	TCTGGTTTT	.	10899	29460	NSP6	S106	deletion	Transmembrane protein
BD_wave-2.263	14408	C	T	14011	29460	NSP12b	P314L	SNP	RNA-dependent RNA polymerase, post-ribosomal frameshift
BD_wave-2.263	16687	A	G	16290	29460	NSP13	I151V	SNP	Helicase
BD_wave-2.263	21614	C	T	21217	29460	S	L18F	SNP	Spike
BD_wave-2.263	21762	C	T	21365	29460	S	A67V	SNP	Spike
BD_wave-2.263	21801	A	C	21404	29460	S	D80A	SNP	Spike
BD_wave-2.263	22206	A	G	21809	29460	S	D215G	SNP	Spike
BD_wave-2.263	22286	CTTGCTTTA	.	21888	29460	S	L242	deletion	Spike
BD_wave-2.263	22813	G	T	22407	29460	S	K417N	SNP	Spike
BD_wave-2.263	23063	A	T	22657	29460	S	N501Y	SNP	Spike
BD_wave-2.263	23403	A	G	22997	29460	S	D614G	SNP	Spike
BD_wave-2.263	23664	C	T	23258	29460	S	A701V	SNP	Spike
BD_wave-2.263	25563	G	T	25157	29460	ORF3a	Q57H	SNP	ORF3a protein
BD_wave-2.263	25904	C	T	25498	29460	ORF3a	S171L	SNP	ORF3a protein
BD_wave-2.263	26456	C	T	26050	29460	E	P71L	SNP	Envelope
BD_wave-2.263	28253	C	T	27847	29460	ORF8	F120F	SNP_silent	ORF8 protein
BD_wave-2.263	28887	C	T	28481	29460	N	T205I	SNP	Nucleocapsid protein
BD_wave-2.269	1059	C	T	929	29688	NSP2	T85I	SNP	Non-Structural protein 2
BD_wave-2.269	2692	A	T	2562	29688	NSP2	T629T	SNP_silent	Non-Structural protein 2
BD_wave-2.269	3037	C	T	2907	29688	NSP3	F106F	SNP_silent	Predicted phosphoesterase, papain-like proteinase
BD_wave-2.269	5230	G	T	5100	29688	NSP3	K837N	SNP	Predicted phosphoesterase, papain-like proteinase
BD_wave-2.269	6402	C	T	6272	29688	NSP3	P1228L	SNP	Predicted phosphoesterase, papain-like proteinase
BD_wave-2.269	7624	T	C	7494	29688	NSP3	V1635V	SNP_silent	Predicted phosphoesterase, papain-like proteinase
BD_wave-2.269	8052	A	G	7922	29688	NSP3	N1778S	SNP	Predicted phosphoesterase, papain-like proteinase
BD_wave-2.269	10323	A	G	10193	29688	NSP5	K90R	SNP	3C-like proteinase
BD_wave-2.269	10396	G	T	10266	29688	NSP5	V114V	SNP_silent	3C-like proteinase
BD_wave-2.269	11042	G	T	10912	29688	NSP6	V24F	SNP	Transmembrane protein
BD_wave-2.269	11288	TCTGGTTTT	.	11157	29688	NSP6	S106	deletion	Transmembrane protein
BD_wave-2.269	14408	C	T	14269	29688	NSP12b	P314L	SNP	RNA-dependent RNA polymerase, post-ribosomal frameshift
BD_wave-2.269	16687	A	G	16548	29688	NSP13	I151V	SNP	Helicase
BD_wave-2.269	21614	C	T	21475	29688	S	L18F	SNP	Spike
BD_wave-2.269	21801	A	C	21662	29688	S	D80A	SNP	Spike
BD_wave-2.269	22206	A	G	22067	29688	S	D215G	SNP	Spike
BD_wave-2.269	22286	CTTGCTTTA	.	22146	29688	S	L242	deletion	Spike
BD_wave-2.269	22813	G	T	22665	29688	S	K417N	SNP	Spike
BD_wave-2.269	23012	G	A	22864	29688	S	E484K	SNP	Spike
BD_wave-2.269	23063	A	T	22915	29688	S	N501Y	SNP	Spike
BD_wave-2.269	23403	A	G	23255	29688	S	D614G	SNP	Spike
BD_wave-2.269	23664	C	T	23516	29688	S	A701V	SNP	Spike
BD_wave-2.269	25413	C	T	25265	29688	ORF3a	I7I	SNP_silent	ORF3a protein
BD_wave-2.269	25563	G	T	25415	29688	ORF3a	Q57H	SNP	ORF3a protein
BD_wave-2.269	25904	C	T	25756	29688	ORF3a	S171L	SNP	ORF3a protein
BD_wave-2.269	26217	G	T	26069	29688	ORF3a	L275F	SNP	ORF3a protein
BD_wave-2.269	26456	C	T	26308	29688	E	P71L	SNP	Envelope
BD_wave-2.269	28253	C	T	28105	29688	ORF8	F120F	SNP_silent	ORF8 protein
BD_wave-2.269	28887	C	T	28739	29688	N	T205I	SNP	Nucleocapsid protein
BD_wave-2.271	1059	C	T	717	29480	NSP2	T85I	SNP	Non-Structural protein 2
BD_wave-2.271	2644	C	T	2302	29480	NSP2	I613I	SNP_silent	Non-Structural protein 2
BD_wave-2.271	2692	A	T	2350	29480	NSP2	T629T	SNP_silent	Non-Structural protein 2
BD_wave-2.271	3037	C	T	2695	29480	NSP3	F106F	SNP_silent	Predicted phosphoesterase, papain-like proteinase
BD_wave-2.271	5230	G	T	4888	29480	NSP3	K837N	SNP	Predicted phosphoesterase, papain-like proteinase
BD_wave-2.271	6402	C	T	6060	29480	NSP3	P1228L	SNP	Predicted phosphoesterase, papain-like proteinase
BD_wave-2.271	7624	T	C	7282	29480	NSP3	V1635V	SNP_silent	Predicted phosphoesterase, papain-like proteinase
BD_wave-2.271	8052	A	G	7710	29480	NSP3	N1778S	SNP	Predicted phosphoesterase, papain-like proteinase
BD_wave-2.271	10323	A	G	9981	29480	NSP5	K90R	SNP	3C-like proteinase
BD_wave-2.271	10396	G	T	10054	29480	NSP5	V114V	SNP_silent	3C-like proteinase
BD_wave-2.271	10615	C	T	10273	29480	NSP5	D187D	SNP_silent	3C-like proteinase
BD_wave-2.271	11288	TCTGGTTTT	.	10945	29480	NSP6	S106	deletion	Transmembrane protein
BD_wave-2.271	14408	C	T	14057	29480	NSP12b	P314L	SNP	RNA-dependent RNA polymerase, post-ribosomal frameshift
BD_wave-2.271	16687	A	G	16336	29480	NSP13	I151V	SNP	Helicase
BD_wave-2.271	16733	C	T	16382	29480	NSP13	S166L	SNP	Helicase
BD_wave-2.271	20475	A	G	20124	29480	NSP15	T285T	SNP_silent	endoRNAse
BD_wave-2.271	21614	C	T	21263	29480	S	L18F	SNP	Spike
BD_wave-2.271	21762	C	T	21411	29480	S	A67V	SNP	Spike
BD_wave-2.271	21801	A	C	21450	29480	S	D80A	SNP	Spike
BD_wave-2.271	22206	A	G	21855	29480	S	D215G	SNP	Spike
BD_wave-2.271	22280	ACTTT	.	21928	29480	S	Q239	deletion_frameshift	Spike
BD_wave-2.271	22813	G	T	22457	29480	S	K417N	SNP	Spike
BD_wave-2.271	23403	A	G	23047	29480	S	D614G	SNP	Spike
BD_wave-2.271	23664	C	T	23308	29480	S	A701V	SNP	Spike
BD_wave-2.271	25563	G	T	25207	29480	ORF3a	Q57H	SNP	ORF3a protein
BD_wave-2.271	25904	C	T	25548	29480	ORF3a	S171L	SNP	ORF3a protein
BD_wave-2.271	26456	C	T	26100	29480	E	P71L	SNP	Envelope
BD_wave-2.271	28253	CA	TC	27897	29480	ORF8	I121L	SNP	ORF8 protein
BD_wave-2.271	28292	C	A	27936	29480	N	Q7K	SNP	Nucleocapsid protein
BD_wave-2.271	28887	C	T	28531	29480	N	T205I	SNP	Nucleocapsid protein
BD_wave-2.272	1059	C	T	717	29476	NSP2	T85I	SNP	Non-Structural protein 2
BD_wave-2.272	2692	A	T	2350	29476	NSP2	T629T	SNP_silent	Non-Structural protein 2
BD_wave-2.272	3037	C	T	2695	29476	NSP3	F106F	SNP_silent	Predicted phosphoesterase, papain-like proteinase
BD_wave-2.272	3885	C	T	3543	29476	NSP3	P389L	SNP	Predicted phosphoesterase, papain-like proteinase
BD_wave-2.272	5230	G	T	4888	29476	NSP3	K837N	SNP	Predicted phosphoesterase, papain-like proteinase
BD_wave-2.272	6402	C	T	6060	29476	NSP3	P1228L	SNP	Predicted phosphoesterase, papain-like proteinase
BD_wave-2.272	7624	T	C	7282	29476	NSP3	V1635V	SNP_silent	Predicted phosphoesterase, papain-like proteinase
BD_wave-2.272	8052	A	G	7710	29476	NSP3	N1778S	SNP	Predicted phosphoesterase, papain-like proteinase
BD_wave-2.272	10323	A	G	9981	29476	NSP5	K90R	SNP	3C-like proteinase
BD_wave-2.272	10396	G	T	10054	29476	NSP5	V114V	SNP_silent	3C-like proteinase
BD_wave-2.272	10615	C	T	10273	29476	NSP5	D187D	SNP_silent	3C-like proteinase
BD_wave-2.272	11288	TCTGGTTTT	.	10945	29476	NSP6	S106	deletion	Transmembrane protein
BD_wave-2.272	14408	C	T	14057	29476	NSP12b	P314L	SNP	RNA-dependent RNA polymerase, post-ribosomal frameshift
BD_wave-2.272	16687	A	G	16336	29476	NSP13	I151V	SNP	Helicase
BD_wave-2.272	18555	C	T	18204	29476	NSP14	D172D	SNP_silent	3'-to-5' exonuclease
BD_wave-2.272	21614	C	T	21263	29476	S	L18F	SNP	Spike
BD_wave-2.272	21801	A	C	21450	29476	S	D80A	SNP	Spike
BD_wave-2.272	22206	A	G	21855	29476	S	D215G	SNP	Spike
BD_wave-2.272	22286	CTTGCTTTA	.	21934	29476	S	L242	deletion	Spike
BD_wave-2.272	22813	G	T	22453	29476	S	K417N	SNP	Spike
BD_wave-2.272	23012	G	A	22652	29476	S	E484K	SNP	Spike
BD_wave-2.272	23063	A	T	22703	29476	S	N501Y	SNP	Spike
BD_wave-2.272	23403	A	G	23043	29476	S	D614G	SNP	Spike
BD_wave-2.272	23664	C	T	23304	29476	S	A701V	SNP	Spike
BD_wave-2.272	25563	G	T	25203	29476	ORF3a	Q57H	SNP	ORF3a protein
BD_wave-2.272	25603	C	T	25243	29476	ORF3a	Q70Q	SNP_silent	ORF3a protein
BD_wave-2.272	25904	C	T	25544	29476	ORF3a	S171L	SNP	ORF3a protein
BD_wave-2.272	26456	C	T	26096	29476	E	P71L	SNP	Envelope
BD_wave-2.272	28253	C	T	27893	29476	ORF8	F120F	SNP_silent	ORF8 protein
BD_wave-2.272	28887	C	T	28527	29476	N	T205I	SNP	Nucleocapsid protein
BD_wave-2.360	1059	C	T	717	29480	NSP2	T85I	SNP	Non-Structural protein 2
BD_wave-2.360	1421	G	A	1079	29480	NSP2	E206K	SNP	Non-Structural protein 2
BD_wave-2.360	2692	A	T	2350	29480	NSP2	T629T	SNP_silent	Non-Structural protein 2
BD_wave-2.360	3037	C	T	2695	29480	NSP3	F106F	SNP_silent	Predicted phosphoesterase, papain-like proteinase
BD_wave-2.360	5230	G	T	4888	29480	NSP3	K837N	SNP	Predicted phosphoesterase, papain-like proteinase
BD_wave-2.360	6402	C	T	6060	29480	NSP3	P1228L	SNP	Predicted phosphoesterase, papain-like proteinase
BD_wave-2.360	7624	T	C	7282	29480	NSP3	V1635V	SNP_silent	Predicted phosphoesterase, papain-like proteinase
BD_wave-2.360	8052	A	G	7710	29480	NSP3	N1778S	SNP	Predicted phosphoesterase, papain-like proteinase
BD_wave-2.360	8290	C	T	7948	29480	NSP3	L1857L	SNP_silent	Predicted phosphoesterase, papain-like proteinase
BD_wave-2.360	10323	A	G	9981	29480	NSP5	K90R	SNP	3C-like proteinase
BD_wave-2.360	10396	G	T	10054	29480	NSP5	V114V	SNP_silent	3C-like proteinase
BD_wave-2.360	10615	C	T	10273	29480	NSP5	D187D	SNP_silent	3C-like proteinase
BD_wave-2.360	11288	TCTGGTTTT	.	10945	29480	NSP6	S106	deletion	Transmembrane protein
BD_wave-2.360	14408	C	T	14057	29480	NSP12b	P314L	SNP	RNA-dependent RNA polymerase, post-ribosomal frameshift
BD_wave-2.360	16687	A	G	16336	29480	NSP13	I151V	SNP	Helicase
BD_wave-2.360	21614	C	T	21263	29480	S	L18F	SNP	Spike
BD_wave-2.360	21801	A	C	21450	29480	S	D80A	SNP	Spike
BD_wave-2.360	22206	A	G	21855	29480	S	D215G	SNP	Spike
BD_wave-2.360	22280	ACTTT	.	21928	29480	S	Q239	deletion_frameshift	Spike
BD_wave-2.360	22813	G	T	22457	29480	S	K417N	SNP	Spike
BD_wave-2.360	23403	A	G	23047	29480	S	D614G	SNP	Spike
BD_wave-2.360	23664	C	T	23308	29480	S	A701V	SNP	Spike
BD_wave-2.360	25563	G	T	25207	29480	ORF3a	Q57H	SNP	ORF3a protein
BD_wave-2.360	25574	A	T	25218	29480	ORF3a	K61I	SNP	ORF3a protein
BD_wave-2.360	25904	C	T	25548	29480	ORF3a	S171L	SNP	ORF3a protein
BD_wave-2.360	26456	C	T	26100	29480	E	P71L	SNP	Envelope
BD_wave-2.360	26912	C	T	26556	29480	M	T130T	SNP_silent	Membrane
BD_wave-2.360	28253	C	T	27897	29480	ORF8	F120F	SNP_silent	ORF8 protein
BD_wave-2.360	28887	C	T	28531	29480	N	T205I	SNP	Nucleocapsid protein
BD_wave-2.361	1059	C	T	717	29482	NSP2	T85I	SNP	Non-Structural protein 2
BD_wave-2.361	1107	T	C	765	29482	NSP2	I101T	SNP	Non-Structural protein 2
BD_wave-2.361	2692	A	T	2350	29482	NSP2	T629T	SNP_silent	Non-Structural protein 2
BD_wave-2.361	3037	C	T	2695	29482	NSP3	F106F	SNP_silent	Predicted phosphoesterase, papain-like proteinase
BD_wave-2.361	5230	G	T	4888	29482	NSP3	K837N	SNP	Predicted phosphoesterase, papain-like proteinase
BD_wave-2.361	5812	C	T	5470	29482	NSP3	D1031D	SNP_silent	Predicted phosphoesterase, papain-like proteinase
BD_wave-2.361	6402	C	T	6060	29482	NSP3	P1228L	SNP	Predicted phosphoesterase, papain-like proteinase
BD_wave-2.361	6762	C	T	6420	29482	NSP3	T1348I	SNP	Predicted phosphoesterase, papain-like proteinase
BD_wave-2.361	7624	T	C	7282	29482	NSP3	V1635V	SNP_silent	Predicted phosphoesterase, papain-like proteinase
BD_wave-2.361	8052	A	G	7710	29482	NSP3	N1778S	SNP	Predicted phosphoesterase, papain-like proteinase
BD_wave-2.361	10323	A	G	9981	29482	NSP5	K90R	SNP	3C-like proteinase
BD_wave-2.361	10396	G	T	10054	29482	NSP5	V114V	SNP_silent	3C-like proteinase
BD_wave-2.361	10615	C	T	10273	29482	NSP5	D187D	SNP_silent	3C-like proteinase
BD_wave-2.361	11288	TCTGGTTTT	.	10945	29482	NSP6	S106	deletion	Transmembrane protein
BD_wave-2.361	14408	C	T	14057	29482	NSP12b	P314L	SNP	RNA-dependent RNA polymerase, post-ribosomal frameshift
BD_wave-2.361	16687	A	G	16336	29482	NSP13	I151V	SNP	Helicase
BD_wave-2.361	21614	C	T	21263	29482	S	L18F	SNP	Spike
BD_wave-2.361	21762	C	T	21411	29482	S	A67V	SNP	Spike
BD_wave-2.361	21801	A	C	21450	29482	S	D80A	SNP	Spike
BD_wave-2.361	22206	A	G	21855	29482	S	D215G	SNP	Spike
BD_wave-2.361	22281	CTT	.	21929	29482	S	T240	deletion	Spike
BD_wave-2.361	22813	G	T	22459	29482	S	K417N	SNP	Spike
BD_wave-2.361	23403	A	G	23049	29482	S	D614G	SNP	Spike
BD_wave-2.361	23664	C	T	23310	29482	S	A701V	SNP	Spike
BD_wave-2.361	25563	G	T	25209	29482	ORF3a	Q57H	SNP	ORF3a protein
BD_wave-2.361	25904	C	T	25550	29482	ORF3a	S171L	SNP	ORF3a protein
BD_wave-2.361	26456	C	T	26102	29482	E	P71L	SNP	Envelope
BD_wave-2.361	28253	C	T	27899	29482	ORF8	F120F	SNP_silent	ORF8 protein
BD_wave-2.361	28887	C	T	28533	29482	N	T205I	SNP	Nucleocapsid protein
BD_wave-2.361	29409	C	G	29055	29482	N	T379S	SNP	Nucleocapsid protein
BD_wave-2.362	1059	C	T	717	29476	NSP2	T85I	SNP	Non-Structural protein 2
BD_wave-2.362	1085	G	T	743	29476	NSP2	V94L	SNP	Non-Structural protein 2
BD_wave-2.362	2692	A	T	2350	29476	NSP2	T629T	SNP_silent	Non-Structural protein 2
BD_wave-2.362	3037	C	T	2695	29476	NSP3	F106F	SNP_silent	Predicted phosphoesterase, papain-like proteinase
BD_wave-2.362	5230	G	T	4888	29476	NSP3	K837N	SNP	Predicted phosphoesterase, papain-like proteinase
BD_wave-2.362	6402	C	T	6060	29476	NSP3	P1228L	SNP	Predicted phosphoesterase, papain-like proteinase
BD_wave-2.362	7624	T	C	7282	29476	NSP3	V1635V	SNP_silent	Predicted phosphoesterase, papain-like proteinase
BD_wave-2.362	8052	A	G	7710	29476	NSP3	N1778S	SNP	Predicted phosphoesterase, papain-like proteinase
BD_wave-2.362	10323	A	G	9981	29476	NSP5	K90R	SNP	3C-like proteinase
BD_wave-2.362	10396	G	T	10054	29476	NSP5	V114V	SNP_silent	3C-like proteinase
BD_wave-2.362	10615	C	T	10273	29476	NSP5	D187D	SNP_silent	3C-like proteinase
BD_wave-2.362	11288	TCTGGTTTT	.	10945	29476	NSP6	S106	deletion	Transmembrane protein
BD_wave-2.362	12534	C	T	12183	29476	NSP8	T148I	SNP	Non-Structural protein 8
BD_wave-2.362	14408	C	T	14057	29476	NSP12b	P314L	SNP	RNA-dependent RNA polymerase, post-ribosomal frameshift
BD_wave-2.362	16687	A	G	16336	29476	NSP13	I151V	SNP	Helicase
BD_wave-2.362	21614	C	T	21263	29476	S	L18F	SNP	Spike
BD_wave-2.362	21801	A	C	21450	29476	S	D80A	SNP	Spike
BD_wave-2.362	22206	A	G	21855	29476	S	D215G	SNP	Spike
BD_wave-2.362	22286	CTTGCTTTA	.	21934	29476	S	L242	deletion	Spike
BD_wave-2.362	22813	G	T	22453	29476	S	K417N	SNP	Spike
BD_wave-2.362	23403	A	G	23043	29476	S	D614G	SNP	Spike
BD_wave-2.362	23664	C	T	23304	29476	S	A701V	SNP	Spike
BD_wave-2.362	25563	G	T	25203	29476	ORF3a	Q57H	SNP	ORF3a protein
BD_wave-2.362	25603	C	T	25243	29476	ORF3a	Q70Q	SNP_silent	ORF3a protein
BD_wave-2.362	25904	C	T	25544	29476	ORF3a	S171L	SNP	ORF3a protein
BD_wave-2.362	26456	C	T	26096	29476	E	P71L	SNP	Envelope
BD_wave-2.362	28253	C	T	27893	29476	ORF8	F120F	SNP_silent	ORF8 protein
BD_wave-2.362	28887	C	T	28527	29476	N	T205I	SNP	Nucleocapsid protein
BD_wave-2.363	1059	C	T	1005	29768	NSP2	T85I	SNP	Non-Structural protein 2
BD_wave-2.363	1421	G	A	1367	29768	NSP2	E206K	SNP	Non-Structural protein 2
BD_wave-2.363	3037	C	T	2983	29768	NSP3	F106F	SNP_silent	Predicted phosphoesterase, papain-like proteinase
BD_wave-2.363	5230	G	T	5176	29768	NSP3	K837N	SNP	Predicted phosphoesterase, papain-like proteinase
BD_wave-2.363	6402	C	T	6348	29768	NSP3	P1228L	SNP	Predicted phosphoesterase, papain-like proteinase
BD_wave-2.363	7624	T	C	7570	29768	NSP3	V1635V	SNP_silent	Predicted phosphoesterase, papain-like proteinase
BD_wave-2.363	8052	A	G	7998	29768	NSP3	N1778S	SNP	Predicted phosphoesterase, papain-like proteinase
BD_wave-2.363	8290	C	T	8236	29768	NSP3	L1857L	SNP_silent	Predicted phosphoesterase, papain-like proteinase
BD_wave-2.363	10323	A	G	10269	29768	NSP5	K90R	SNP	3C-like proteinase
BD_wave-2.363	10396	G	T	10342	29768	NSP5	V114V	SNP_silent	3C-like proteinase
BD_wave-2.363	10615	C	T	10561	29768	NSP5	D187D	SNP_silent	3C-like proteinase
BD_wave-2.363	11288	TCTGGTTTT	.	11233	29768	NSP6	S106	deletion	Transmembrane protein
BD_wave-2.363	14408	C	T	14345	29768	NSP12b	P314L	SNP	RNA-dependent RNA polymerase, post-ribosomal frameshift
BD_wave-2.363	16687	A	G	16624	29768	NSP13	I151V	SNP	Helicase
BD_wave-2.363	21614	C	T	21551	29768	S	L18F	SNP	Spike
BD_wave-2.363	21801	A	C	21738	29768	S	D80A	SNP	Spike
BD_wave-2.363	22206	A	G	22143	29768	S	D215G	SNP	Spike
BD_wave-2.363	22280	ACTTT	.	22216	29768	S	Q239	deletion_frameshift	Spike
BD_wave-2.363	22813	G	T	22745	29768	S	K417N	SNP	Spike
BD_wave-2.363	23403	A	G	23335	29768	S	D614G	SNP	Spike
BD_wave-2.363	23664	C	T	23596	29768	S	A701V	SNP	Spike
BD_wave-2.363	25563	G	T	25495	29768	ORF3a	Q57H	SNP	ORF3a protein
BD_wave-2.363	25574	A	T	25506	29768	ORF3a	K61I	SNP	ORF3a protein
BD_wave-2.363	26456	C	T	26388	29768	E	P71L	SNP	Envelope
BD_wave-2.363	28253	CA	TC	28185	29768	ORF8	I121L	SNP	ORF8 protein
BD_wave-2.363	28887	C	T	28819	29768	N	T205I	SNP	Nucleocapsid protein
BD_wave-2.364	1059	C	T	717	29480	NSP2	T85I	SNP	Non-Structural protein 2
BD_wave-2.364	3037	C	T	2695	29480	NSP3	F106F	SNP_silent	Predicted phosphoesterase, papain-like proteinase
BD_wave-2.364	5230	G	T	4888	29480	NSP3	K837N	SNP	Predicted phosphoesterase, papain-like proteinase
BD_wave-2.364	6402	C	T	6060	29480	NSP3	P1228L	SNP	Predicted phosphoesterase, papain-like proteinase
BD_wave-2.364	7624	T	C	7282	29480	NSP3	V1635V	SNP_silent	Predicted phosphoesterase, papain-like proteinase
BD_wave-2.364	8052	A	G	7710	29480	NSP3	N1778S	SNP	Predicted phosphoesterase, papain-like proteinase
BD_wave-2.364	10323	A	G	9981	29480	NSP5	K90R	SNP	3C-like proteinase
BD_wave-2.364	10396	G	T	10054	29480	NSP5	V114V	SNP_silent	3C-like proteinase
BD_wave-2.364	10615	C	T	10273	29480	NSP5	D187D	SNP_silent	3C-like proteinase
BD_wave-2.364	11288	TCTGGTTTT	.	10945	29480	NSP6	S106	deletion	Transmembrane protein
BD_wave-2.364	14408	C	T	14057	29480	NSP12b	P314L	SNP	RNA-dependent RNA polymerase, post-ribosomal frameshift
BD_wave-2.364	16468	C	T	16117	29480	NSP13	P78S	SNP	Helicase
BD_wave-2.364	16687	A	G	16336	29480	NSP13	I151V	SNP	Helicase
BD_wave-2.364	21614	C	T	21263	29480	S	L18F	SNP	Spike
BD_wave-2.364	21762	C	T	21411	29480	S	A67V	SNP	Spike
BD_wave-2.364	21801	A	C	21450	29480	S	D80A	SNP	Spike
BD_wave-2.364	22206	A	G	21855	29480	S	D215G	SNP	Spike
BD_wave-2.364	22280	ACTTT	.	21928	29480	S	Q239	deletion_frameshift	Spike
BD_wave-2.364	22813	G	T	22457	29480	S	K417N	SNP	Spike
BD_wave-2.364	23403	A	G	23047	29480	S	D614G	SNP	Spike
BD_wave-2.364	23664	C	T	23308	29480	S	A701V	SNP	Spike
BD_wave-2.364	25563	G	T	25207	29480	ORF3a	Q57H	SNP	ORF3a protein
BD_wave-2.364	25904	C	T	25548	29480	ORF3a	S171L	SNP	ORF3a protein
BD_wave-2.364	26456	C	T	26100	29480	E	P71L	SNP	Envelope
BD_wave-2.364	28253	C	T	27897	29480	ORF8	F120F	SNP_silent	ORF8 protein
BD_wave-2.364	28887	C	T	28531	29480	N	T205I	SNP	Nucleocapsid protein
BD_wave-2.364	29679	C	T	29323	29480	3'UTR	29679	extragenic	NA
BD_wave-2.409	1059	C	T	717	29478	NSP2	T85I	SNP	Non-Structural protein 2
BD_wave-2.409	3037	C	T	2695	29478	NSP3	F106F	SNP_silent	Predicted phosphoesterase, papain-like proteinase
BD_wave-2.409	5230	G	T	4888	29478	NSP3	K837N	SNP	Predicted phosphoesterase, papain-like proteinase
BD_wave-2.409	5812	C	T	5470	29478	NSP3	D1031D	SNP_silent	Predicted phosphoesterase, papain-like proteinase
BD_wave-2.409	6402	C	T	6060	29478	NSP3	P1228L	SNP	Predicted phosphoesterase, papain-like proteinase
BD_wave-2.409	7624	T	C	7282	29478	NSP3	V1635V	SNP_silent	Predicted phosphoesterase, papain-like proteinase
BD_wave-2.409	8052	A	G	7710	29478	NSP3	N1778S	SNP	Predicted phosphoesterase, papain-like proteinase
BD_wave-2.409	10323	A	G	9981	29478	NSP5	K90R	SNP	3C-like proteinase
BD_wave-2.409	10396	G	T	10054	29478	NSP5	V114V	SNP_silent	3C-like proteinase
BD_wave-2.409	10615	C	T	10273	29478	NSP5	D187D	SNP_silent	3C-like proteinase
BD_wave-2.409	11288	TCTGGTTTT	.	10945	29478	NSP6	S106	deletion	Transmembrane protein
BD_wave-2.409	14408	C	T	14057	29478	NSP12b	P314L	SNP	RNA-dependent RNA polymerase, post-ribosomal frameshift
BD_wave-2.409	16687	A	G	16336	29478	NSP13	I151V	SNP	Helicase
BD_wave-2.409	21614	C	T	21263	29478	S	L18F	SNP	Spike
BD_wave-2.409	21762	C	T	21411	29478	S	A67V	SNP	Spike
BD_wave-2.409	21801	A	C	21450	29478	S	D80A	SNP	Spike
BD_wave-2.409	22206	A	G	21855	29478	S	D215G	SNP	Spike
BD_wave-2.409	22281	CTTTACT	.	21929	29478	S	T240	deletion_frameshift	Spike
BD_wave-2.409	22813	G	T	22455	29478	S	K417N	SNP	Spike
BD_wave-2.409	23403	A	G	23045	29478	S	D614G	SNP	Spike
BD_wave-2.409	23664	C	T	23306	29478	S	A701V	SNP	Spike
BD_wave-2.409	25563	G	T	25205	29478	ORF3a	Q57H	SNP	ORF3a protein
BD_wave-2.409	25785	G	T	25427	29478	ORF3a	W131C	SNP	ORF3a protein
BD_wave-2.409	25904	C	T	25546	29478	ORF3a	S171L	SNP	ORF3a protein
BD_wave-2.409	26456	C	T	26098	29478	E	P71L	SNP	Envelope
BD_wave-2.409	26801	C	T	26443	29478	M	L93L	SNP_silent	Membrane
BD_wave-2.409	28253	C	T	27895	29478	ORF8	F120F	SNP_silent	ORF8 protein
BD_wave-2.411	1059	C	T	717	29476	NSP2	T85I	SNP	Non-Structural protein 2
BD_wave-2.411	2647	A	G	2305	29476	NSP2	K614K	SNP_silent	Non-Structural protein 2
BD_wave-2.411	2692	A	T	2350	29476	NSP2	T629T	SNP_silent	Non-Structural protein 2
BD_wave-2.411	3037	C	T	2695	29476	NSP3	F106F	SNP_silent	Predicted phosphoesterase, papain-like proteinase
BD_wave-2.411	5230	G	T	4888	29476	NSP3	K837N	SNP	Predicted phosphoesterase, papain-like proteinase
BD_wave-2.411	5812	C	T	5470	29476	NSP3	D1031D	SNP_silent	Predicted phosphoesterase, papain-like proteinase
BD_wave-2.411	6402	C	T	6060	29476	NSP3	P1228L	SNP	Predicted phosphoesterase, papain-like proteinase
BD_wave-2.411	7624	T	C	7282	29476	NSP3	V1635V	SNP_silent	Predicted phosphoesterase, papain-like proteinase
BD_wave-2.411	8052	A	G	7710	29476	NSP3	N1778S	SNP	Predicted phosphoesterase, papain-like proteinase
BD_wave-2.411	10323	A	G	9981	29476	NSP5	K90R	SNP	3C-like proteinase
BD_wave-2.411	10396	G	T	10054	29476	NSP5	V114V	SNP_silent	3C-like proteinase
BD_wave-2.411	10615	C	T	10273	29476	NSP5	D187D	SNP_silent	3C-like proteinase
BD_wave-2.411	11288	TCTGGTTTT	.	10945	29476	NSP6	S106	deletion	Transmembrane protein
BD_wave-2.411	14408	C	T	14057	29476	NSP12b	P314L	SNP	RNA-dependent RNA polymerase, post-ribosomal frameshift
BD_wave-2.411	16362	C	T	16011	29476	NSP13	V42V	SNP_silent	Helicase
BD_wave-2.411	16687	A	G	16336	29476	NSP13	I151V	SNP	Helicase
BD_wave-2.411	21614	C	T	21263	29476	S	L18F	SNP	Spike
BD_wave-2.411	21762	C	T	21411	29476	S	A67V	SNP	Spike
BD_wave-2.411	21801	A	C	21450	29476	S	D80A	SNP	Spike
BD_wave-2.411	22206	A	G	21855	29476	S	D215G	SNP	Spike
BD_wave-2.411	22286	CTTGCTTTA	.	21934	29476	S	L242	deletion	Spike
BD_wave-2.411	22813	G	T	22453	29476	S	K417N	SNP	Spike
BD_wave-2.411	23403	A	G	23043	29476	S	D614G	SNP	Spike
BD_wave-2.411	23664	C	T	23304	29476	S	A701V	SNP	Spike
BD_wave-2.411	25563	G	T	25203	29476	ORF3a	Q57H	SNP	ORF3a protein
BD_wave-2.411	25904	C	T	25544	29476	ORF3a	S171L	SNP	ORF3a protein
BD_wave-2.411	26456	C	T	26096	29476	E	P71L	SNP	Envelope
BD_wave-2.411	27014	G	T	26654	29476	M	L164L	SNP_silent	Membrane
BD_wave-2.411	27506	G	C	27146	29476	ORF7a	G38A	SNP	ORF7a protein
BD_wave-2.411	28253	CA	TC	27893	29476	ORF8	I121L	SNP	ORF8 protein
BD_wave-2.411	28887	C	T	28527	29476	N	T205I	SNP	Nucleocapsid protein
BD_wave-2.412	1059	C	T	717	29480	NSP2	T85I	SNP	Non-Structural protein 2
BD_wave-2.412	2692	A	T	2350	29480	NSP2	T629T	SNP_silent	Non-Structural protein 2
BD_wave-2.412	3037	C	T	2695	29480	NSP3	F106F	SNP_silent	Predicted phosphoesterase, papain-like proteinase
BD_wave-2.412	5230	G	T	4888	29480	NSP3	K837N	SNP	Predicted phosphoesterase, papain-like proteinase
BD_wave-2.412	6402	C	T	6060	29480	NSP3	P1228L	SNP	Predicted phosphoesterase, papain-like proteinase
BD_wave-2.412	7624	T	C	7282	29480	NSP3	V1635V	SNP_silent	Predicted phosphoesterase, papain-like proteinase
BD_wave-2.412	8052	A	G	7710	29480	NSP3	N1778S	SNP	Predicted phosphoesterase, papain-like proteinase
BD_wave-2.412	10323	A	G	9981	29480	NSP5	K90R	SNP	3C-like proteinase
BD_wave-2.412	10396	G	T	10054	29480	NSP5	V114V	SNP_silent	3C-like proteinase
BD_wave-2.412	10615	C	T	10273	29480	NSP5	D187D	SNP_silent	3C-like proteinase
BD_wave-2.412	11288	TCTGGTTTT	.	10945	29480	NSP6	S106	deletion	Transmembrane protein
BD_wave-2.412	14408	C	T	14057	29480	NSP12b	P314L	SNP	RNA-dependent RNA polymerase, post-ribosomal frameshift
BD_wave-2.412	16687	A	G	16336	29480	NSP13	I151V	SNP	Helicase
BD_wave-2.412	21614	C	T	21263	29480	S	L18F	SNP	Spike
BD_wave-2.412	21762	C	T	21411	29480	S	A67V	SNP	Spike
BD_wave-2.412	21801	A	C	21450	29480	S	D80A	SNP	Spike
BD_wave-2.412	22206	A	G	21855	29480	S	D215G	SNP	Spike
BD_wave-2.412	22280	ACTTT	.	21928	29480	S	Q239	deletion_frameshift	Spike
BD_wave-2.412	22813	G	T	22457	29480	S	K417N	SNP	Spike
BD_wave-2.412	23403	A	G	23047	29480	S	D614G	SNP	Spike
BD_wave-2.412	23664	C	T	23308	29480	S	A701V	SNP	Spike
BD_wave-2.412	25563	G	T	25207	29480	ORF3a	Q57H	SNP	ORF3a protein
BD_wave-2.412	25904	C	T	25548	29480	ORF3a	S171L	SNP	ORF3a protein
BD_wave-2.412	26456	C	T	26100	29480	E	P71L	SNP	Envelope
BD_wave-2.412	28253	C	T	27897	29480	ORF8	F120F	SNP_silent	ORF8 protein
BD_wave-2.412	28887	C	T	28531	29480	N	T205I	SNP	Nucleocapsid protein
BD_wave-2.414	1059	C	T	947	29712	NSP2	T85I	SNP	Non-Structural protein 2
BD_wave-2.414	1101	C	T	989	29712	NSP2	S99F	SNP	Non-Structural protein 2
BD_wave-2.414	1411	T	C	1299	29712	NSP2	H202H	SNP_silent	Non-Structural protein 2
BD_wave-2.414	2692	A	T	2580	29712	NSP2	T629T	SNP_silent	Non-Structural protein 2
BD_wave-2.414	3037	C	T	2925	29712	NSP3	F106F	SNP_silent	Predicted phosphoesterase, papain-like proteinase
BD_wave-2.414	5230	G	T	5118	29712	NSP3	K837N	SNP	Predicted phosphoesterase, papain-like proteinase
BD_wave-2.414	6402	C	T	6290	29712	NSP3	P1228L	SNP	Predicted phosphoesterase, papain-like proteinase
BD_wave-2.414	6670	G	T	6558	29712	NSP3	W1317C	SNP	Predicted phosphoesterase, papain-like proteinase
BD_wave-2.414	7624	T	C	7512	29712	NSP3	V1635V	SNP_silent	Predicted phosphoesterase, papain-like proteinase
BD_wave-2.414	8052	A	G	7940	29712	NSP3	N1778S	SNP	Predicted phosphoesterase, papain-like proteinase
BD_wave-2.414	10323	A	G	10211	29712	NSP5	K90R	SNP	3C-like proteinase
BD_wave-2.414	10396	G	T	10284	29712	NSP5	V114V	SNP_silent	3C-like proteinase
BD_wave-2.414	10615	C	T	10503	29712	NSP5	D187D	SNP_silent	3C-like proteinase
BD_wave-2.414	11288	TCTGGTTTT	.	11175	29712	NSP6	S106	deletion	Transmembrane protein
BD_wave-2.414	14408	C	T	14287	29712	NSP12b	P314L	SNP	RNA-dependent RNA polymerase, post-ribosomal frameshift
BD_wave-2.414	16687	A	G	16566	29712	NSP13	I151V	SNP	Helicase
BD_wave-2.414	21614	C	T	21493	29712	S	L18F	SNP	Spike
BD_wave-2.414	21801	A	C	21680	29712	S	D80A	SNP	Spike
BD_wave-2.414	22206	A	G	22085	29712	S	D215G	SNP	Spike
BD_wave-2.414	22281	CTT	.	22159	29712	S	T240	deletion	Spike
BD_wave-2.414	22762	T	C	22638	29712	S	F400F	SNP_silent	Spike
BD_wave-2.414	22813	G	T	22689	29712	S	K417N	SNP	Spike
BD_wave-2.414	23012	G	A	22888	29712	S	E484K	SNP	Spike
BD_wave-2.414	23063	A	T	22939	29712	S	N501Y	SNP	Spike
BD_wave-2.414	23403	A	G	23279	29712	S	D614G	SNP	Spike
BD_wave-2.414	23664	C	T	23540	29712	S	A701V	SNP	Spike
BD_wave-2.414	25563	G	T	25439	29712	ORF3a	Q57H	SNP	ORF3a protein
BD_wave-2.414	25904	C	T	25780	29712	ORF3a	S171L	SNP	ORF3a protein
BD_wave-2.414	26456	C	T	26332	29712	E	P71L	SNP	Envelope
BD_wave-2.414	28253	C	T	28129	29712	ORF8	F120F	SNP_silent	ORF8 protein
BD_wave-2.414	28887	C	T	28763	29712	N	T205I	SNP	Nucleocapsid protein
BD_wave-2.415	1059	C	T	983	29743	NSP2	T85I	SNP	Non-Structural protein 2
BD_wave-2.415	2692	A	T	2616	29743	NSP2	T629T	SNP_silent	Non-Structural protein 2
BD_wave-2.415	3037	C	T	2961	29743	NSP3	F106F	SNP_silent	Predicted phosphoesterase, papain-like proteinase
BD_wave-2.415	5230	G	T	5154	29743	NSP3	K837N	SNP	Predicted phosphoesterase, papain-like proteinase
BD_wave-2.415	6402	C	T	6326	29743	NSP3	P1228L	SNP	Predicted phosphoesterase, papain-like proteinase
BD_wave-2.415	7624	T	C	7548	29743	NSP3	V1635V	SNP_silent	Predicted phosphoesterase, papain-like proteinase
BD_wave-2.415	8052	A	G	7976	29743	NSP3	N1778S	SNP	Predicted phosphoesterase, papain-like proteinase
BD_wave-2.415	10323	A	G	10247	29743	NSP5	K90R	SNP	3C-like proteinase
BD_wave-2.415	10396	G	T	10320	29743	NSP5	V114V	SNP_silent	3C-like proteinase
BD_wave-2.415	10615	C	T	10539	29743	NSP5	D187D	SNP_silent	3C-like proteinase
BD_wave-2.415	11288	TCTGGTTTT	.	11211	29743	NSP6	S106	deletion	Transmembrane protein
BD_wave-2.415	12750	C	T	12665	29743	NSP9	A22V	SNP	ssRNA-binding protein
BD_wave-2.415	14408	C	T	14323	29743	NSP12b	P314L	SNP	RNA-dependent RNA polymerase, post-ribosomal frameshift
BD_wave-2.415	16687	A	G	16602	29743	NSP13	I151V	SNP	Helicase
BD_wave-2.415	21614	C	T	21529	29743	S	L18F	SNP	Spike
BD_wave-2.415	21801	A	C	21716	29743	S	D80A	SNP	Spike
BD_wave-2.415	22206	A	G	22121	29743	S	D215G	SNP	Spike
BD_wave-2.415	22281	CTTTACTT	.	22195	29743	S	T240	deletion_frameshift	Spike
BD_wave-2.415	22813	G	T	22720	29743	S	K417N	SNP	Spike
BD_wave-2.415	23012	G	A	22919	29743	S	E484K	SNP	Spike
BD_wave-2.415	23063	A	T	22970	29743	S	N501Y	SNP	Spike
BD_wave-2.415	23403	A	G	23310	29743	S	D614G	SNP	Spike
BD_wave-2.415	23664	C	T	23571	29743	S	A701V	SNP	Spike
BD_wave-2.415	24096	C	T	24003	29743	S	A845V	SNP	Spike
BD_wave-2.415	25563	G	T	25470	29743	ORF3a	Q57H	SNP	ORF3a protein
BD_wave-2.415	25603	C	T	25510	29743	ORF3a	Q70Q	SNP_silent	ORF3a protein
BD_wave-2.415	25904	C	T	25811	29743	ORF3a	S171L	SNP	ORF3a protein
BD_wave-2.415	26456	C	T	26363	29743	E	P71L	SNP	Envelope
BD_wave-2.415	28253	C	T	28160	29743	ORF8	F120F	SNP_silent	ORF8 protein
BD_wave-2.415	28887	C	T	28794	29743	N	T205I	SNP	Nucleocapsid protein
BD_wave-2.415	29762	C	T	29669	29743	3'UTR	29762	extragenic	NA
BD_wave-2.417	1059	C	T	717	29476	NSP2	T85I	SNP	Non-Structural protein 2
BD_wave-2.417	3037	C	T	2695	29476	NSP3	F106F	SNP_silent	Predicted phosphoesterase, papain-like proteinase
BD_wave-2.417	5230	G	T	4888	29476	NSP3	K837N	SNP	Predicted phosphoesterase, papain-like proteinase
BD_wave-2.417	5812	C	T	5470	29476	NSP3	D1031D	SNP_silent	Predicted phosphoesterase, papain-like proteinase
BD_wave-2.417	6402	C	T	6060	29476	NSP3	P1228L	SNP	Predicted phosphoesterase, papain-like proteinase
BD_wave-2.417	7624	T	C	7282	29476	NSP3	V1635V	SNP_silent	Predicted phosphoesterase, papain-like proteinase
BD_wave-2.417	10323	A	G	9981	29476	NSP5	K90R	SNP	3C-like proteinase
BD_wave-2.417	10396	G	T	10054	29476	NSP5	V114V	SNP_silent	3C-like proteinase
BD_wave-2.417	10615	C	T	10273	29476	NSP5	D187D	SNP_silent	3C-like proteinase
BD_wave-2.417	11288	TCTGGTTTT	.	10945	29476	NSP6	S106	deletion	Transmembrane protein
BD_wave-2.417	14408	C	T	14057	29476	NSP12b	P314L	SNP	RNA-dependent RNA polymerase, post-ribosomal frameshift
BD_wave-2.417	16687	A	G	16336	29476	NSP13	I151V	SNP	Helicase
BD_wave-2.417	21614	C	T	21263	29476	S	L18F	SNP	Spike
BD_wave-2.417	21762	C	T	21411	29476	S	A67V	SNP	Spike
BD_wave-2.417	21801	A	C	21450	29476	S	D80A	SNP	Spike
BD_wave-2.417	22206	A	G	21855	29476	S	D215G	SNP	Spike
BD_wave-2.417	22286	CTTGCTTTA	.	21934	29476	S	L242	deletion	Spike
BD_wave-2.417	22813	G	T	22453	29476	S	K417N	SNP	Spike
BD_wave-2.417	23403	A	G	23043	29476	S	D614G	SNP	Spike
BD_wave-2.417	23664	C	T	23304	29476	S	A701V	SNP	Spike
BD_wave-2.417	25563	G	T	25203	29476	ORF3a	Q57H	SNP	ORF3a protein
BD_wave-2.417	25904	C	T	25544	29476	ORF3a	S171L	SNP	ORF3a protein
BD_wave-2.417	26456	C	T	26096	29476	E	P71L	SNP	Envelope
BD_wave-2.417	28253	CA	TC	27893	29476	ORF8	I121L	SNP	ORF8 protein
BD_wave-2.417	28887	C	T	28527	29476	N	T205I	SNP	Nucleocapsid protein
BD_wave-2.417	29239	G	C	28879	29476	N	M322I	SNP	Nucleocapsid protein
BD_wave-2.418	1059	C	T	395	29155	NSP2	T85I	SNP	Non-Structural protein 2
BD_wave-2.418	1421	G	A	757	29155	NSP2	E206K	SNP	Non-Structural protein 2
BD_wave-2.418	3037	C	T	2373	29155	NSP3	F106F	SNP_silent	Predicted phosphoesterase, papain-like proteinase
BD_wave-2.418	5230	G	T	4566	29155	NSP3	K837N	SNP	Predicted phosphoesterase, papain-like proteinase
BD_wave-2.418	6402	C	T	5738	29155	NSP3	P1228L	SNP	Predicted phosphoesterase, papain-like proteinase
BD_wave-2.418	7624	T	C	6960	29155	NSP3	V1635V	SNP_silent	Predicted phosphoesterase, papain-like proteinase
BD_wave-2.418	8052	A	G	7388	29155	NSP3	N1778S	SNP	Predicted phosphoesterase, papain-like proteinase
BD_wave-2.418	8290	C	T	7626	29155	NSP3	L1857L	SNP_silent	Predicted phosphoesterase, papain-like proteinase
BD_wave-2.418	10323	A	G	9659	29155	NSP5	K90R	SNP	3C-like proteinase
BD_wave-2.418	10396	G	T	9732	29155	NSP5	V114V	SNP_silent	3C-like proteinase
BD_wave-2.418	10615	C	T	9951	29155	NSP5	D187D	SNP_silent	3C-like proteinase
BD_wave-2.418	11288	TCTGGTTTT	.	10623	29155	NSP6	S106	deletion	Transmembrane protein
BD_wave-2.418	14408	C	T	13735	29155	NSP12b	P314L	SNP	RNA-dependent RNA polymerase, post-ribosomal frameshift
BD_wave-2.418	16687	A	G	16014	29155	NSP13	I151V	SNP	Helicase
BD_wave-2.418	21614	C	T	20941	29155	S	L18F	SNP	Spike
BD_wave-2.418	21801	A	C	21128	29155	S	D80A	SNP	Spike
BD_wave-2.418	22206	A	G	21533	29155	S	D215G	SNP	Spike
BD_wave-2.418	22281	CTTTACTT	.	21607	29155	S	T240	deletion_frameshift	Spike
BD_wave-2.418	22813	G	T	22132	29155	S	K417N	SNP	Spike
BD_wave-2.418	23403	A	G	22722	29155	S	D614G	SNP	Spike
BD_wave-2.418	23664	C	T	22983	29155	S	A701V	SNP	Spike
BD_wave-2.418	25563	G	T	24882	29155	ORF3a	Q57H	SNP	ORF3a protein
BD_wave-2.418	25574	A	T	24893	29155	ORF3a	K61I	SNP	ORF3a protein
BD_wave-2.418	25904	C	T	25223	29155	ORF3a	S171L	SNP	ORF3a protein
BD_wave-2.418	26456	C	T	25775	29155	E	P71L	SNP	Envelope
BD_wave-2.418	26912	C	T	26231	29155	M	T130T	SNP_silent	Membrane
BD_wave-2.418	28253	C	T	27572	29155	ORF8	F120F	SNP_silent	ORF8 protein
BD_wave-2.420	1059	C	T	717	29476	NSP2	T85I	SNP	Non-Structural protein 2
BD_wave-2.420	3037	C	T	2695	29476	NSP3	F106F	SNP_silent	Predicted phosphoesterase, papain-like proteinase
BD_wave-2.420	5230	G	T	4888	29476	NSP3	K837N	SNP	Predicted phosphoesterase, papain-like proteinase
BD_wave-2.420	6402	C	T	6060	29476	NSP3	P1228L	SNP	Predicted phosphoesterase, papain-like proteinase
BD_wave-2.420	7624	T	C	7282	29476	NSP3	V1635V	SNP_silent	Predicted phosphoesterase, papain-like proteinase
BD_wave-2.420	8052	A	G	7710	29476	NSP3	N1778S	SNP	Predicted phosphoesterase, papain-like proteinase
BD_wave-2.420	10323	A	G	9981	29476	NSP5	K90R	SNP	3C-like proteinase
BD_wave-2.420	10396	G	T	10054	29476	NSP5	V114V	SNP_silent	3C-like proteinase
BD_wave-2.420	10615	C	T	10273	29476	NSP5	D187D	SNP_silent	3C-like proteinase
BD_wave-2.420	11288	TCTGGTTTT	.	10945	29476	NSP6	S106	deletion	Transmembrane protein
BD_wave-2.420	14408	C	T	14057	29476	NSP12b	P314L	SNP	RNA-dependent RNA polymerase, post-ribosomal frameshift
BD_wave-2.420	16687	A	G	16336	29476	NSP13	I151V	SNP	Helicase
BD_wave-2.420	21614	C	T	21263	29476	S	L18F	SNP	Spike
BD_wave-2.420	21762	C	T	21411	29476	S	A67V	SNP	Spike
BD_wave-2.420	21801	A	C	21450	29476	S	D80A	SNP	Spike
BD_wave-2.420	22206	A	G	21855	29476	S	D215G	SNP	Spike
BD_wave-2.420	22286	CTTGCTTTA	.	21934	29476	S	L242	deletion	Spike
BD_wave-2.420	22813	G	T	22453	29476	S	K417N	SNP	Spike
BD_wave-2.420	23403	A	G	23043	29476	S	D614G	SNP	Spike
BD_wave-2.420	23664	C	T	23304	29476	S	A701V	SNP	Spike
BD_wave-2.420	25563	G	T	25203	29476	ORF3a	Q57H	SNP	ORF3a protein
BD_wave-2.420	25904	C	T	25544	29476	ORF3a	S171L	SNP	ORF3a protein
BD_wave-2.420	26456	C	T	26096	29476	E	P71L	SNP	Envelope
BD_wave-2.420	28253	C	T	27893	29476	ORF8	F120F	SNP_silent	ORF8 protein
BD_wave-2.420	28887	C	T	28527	29476	N	T205I	SNP	Nucleocapsid protein
BD_wave-2.420	29679	C	T	29319	29476	3'UTR	29679	extragenic	NA
BD_wave-2.421	1059	C	T	395	29160	NSP2	T85I	SNP	Non-Structural protein 2
BD_wave-2.421	3037	C	T	2373	29160	NSP3	F106F	SNP_silent	Predicted phosphoesterase, papain-like proteinase
BD_wave-2.421	5230	G	T	4566	29160	NSP3	K837N	SNP	Predicted phosphoesterase, papain-like proteinase
BD_wave-2.421	6402	C	T	5738	29160	NSP3	P1228L	SNP	Predicted phosphoesterase, papain-like proteinase
BD_wave-2.421	7624	T	C	6960	29160	NSP3	V1635V	SNP_silent	Predicted phosphoesterase, papain-like proteinase
BD_wave-2.421	8052	A	G	7388	29160	NSP3	N1778S	SNP	Predicted phosphoesterase, papain-like proteinase
BD_wave-2.421	10323	A	G	9659	29160	NSP5	K90R	SNP	3C-like proteinase
BD_wave-2.421	10396	G	T	9732	29160	NSP5	V114V	SNP_silent	3C-like proteinase
BD_wave-2.421	10615	C	T	9951	29160	NSP5	D187D	SNP_silent	3C-like proteinase
BD_wave-2.421	11288	TCTGGTTTT	.	10623	29160	NSP6	S106	deletion	Transmembrane protein
BD_wave-2.421	14408	C	T	13735	29160	NSP12b	P314L	SNP	RNA-dependent RNA polymerase, post-ribosomal frameshift
BD_wave-2.421	16687	A	G	16014	29160	NSP13	I151V	SNP	Helicase
BD_wave-2.421	21614	C	T	20941	29160	S	L18F	SNP	Spike
BD_wave-2.421	21801	A	C	21128	29160	S	D80A	SNP	Spike
BD_wave-2.421	22206	A	G	21533	29160	S	D215G	SNP	Spike
BD_wave-2.421	22281	CTT	.	21607	29160	S	T240	deletion	Spike
BD_wave-2.421	22813	G	T	22137	29160	S	K417N	SNP	Spike
BD_wave-2.421	23403	A	G	22727	29160	S	D614G	SNP	Spike
BD_wave-2.421	23664	C	T	22988	29160	S	A701V	SNP	Spike
BD_wave-2.421	25563	G	T	24887	29160	ORF3a	Q57H	SNP	ORF3a protein
BD_wave-2.421	25904	C	T	25228	29160	ORF3a	S171L	SNP	ORF3a protein
BD_wave-2.421	26456	C	T	25780	29160	E	P71L	SNP	Envelope
BD_wave-2.421	28003	G	T	27327	29160	ORF8	C37F	SNP	ORF8 protein
BD_wave-2.421	28253	C	T	27577	29160	ORF8	F120F	SNP_silent	ORF8 protein
BD_wave-2.421	28887	C	T	28211	29160	N	T205I	SNP	Nucleocapsid protein
BD_wave-2.421	29711	G	T	29035	29160	3'UTR	29711	extragenic	NA
BD_wave-2.7	1059	C	T	994	29783	NSP2	T85I	SNP	Non-Structural protein 2
BD_wave-2.7	2692	A	T	2627	29783	NSP2	T629T	SNP_silent	Non-Structural protein 2
BD_wave-2.7	3037	C	T	2972	29783	NSP3	F106F	SNP_silent	Predicted phosphoesterase, papain-like proteinase
BD_wave-2.7	5230	G	T	5165	29783	NSP3	K837N	SNP	Predicted phosphoesterase, papain-like proteinase
BD_wave-2.7	6402	C	T	6337	29783	NSP3	P1228L	SNP	Predicted phosphoesterase, papain-like proteinase
BD_wave-2.7	7624	T	C	7559	29783	NSP3	V1635V	SNP_silent	Predicted phosphoesterase, papain-like proteinase
BD_wave-2.7	8052	A	G	7987	29783	NSP3	N1778S	SNP	Predicted phosphoesterase, papain-like proteinase
BD_wave-2.7	10323	A	G	10258	29783	NSP5	K90R	SNP	3C-like proteinase
BD_wave-2.7	10396	G	T	10331	29783	NSP5	V114V	SNP_silent	3C-like proteinase
BD_wave-2.7	10615	C	T	10550	29783	NSP5	D187D	SNP_silent	3C-like proteinase
BD_wave-2.7	11288	TCTGGTTTT	.	11222	29783	NSP6	S106	deletion	Transmembrane protein
BD_wave-2.7	14408	C	T	14334	29783	NSP12b	P314L	SNP	RNA-dependent RNA polymerase, post-ribosomal frameshift
BD_wave-2.7	16687	A	G	16613	29783	NSP13	I151V	SNP	Helicase
BD_wave-2.7	21575	C	T	21501	29783	S	L5F	SNP	Spike
BD_wave-2.7	21614	C	T	21540	29783	S	L18F	SNP	Spike
BD_wave-2.7	21801	A	C	21727	29783	S	D80A	SNP	Spike
BD_wave-2.7	22206	A	G	22132	29783	S	D215G	SNP	Spike
BD_wave-2.7	22286	CTTGCTTTA	.	22211	29783	S	L242	deletion	Spike
BD_wave-2.7	22813	G	T	22730	29783	S	K417N	SNP	Spike
BD_wave-2.7	23012	G	A	22929	29783	S	E484K	SNP	Spike
BD_wave-2.7	23063	A	T	22980	29783	S	N501Y	SNP	Spike
BD_wave-2.7	23403	A	G	23320	29783	S	D614G	SNP	Spike
BD_wave-2.7	23664	C	T	23581	29783	S	A701V	SNP	Spike
BD_wave-2.7	25563	G	T	25480	29783	ORF3a	Q57H	SNP	ORF3a protein
BD_wave-2.7	25904	C	T	25821	29783	ORF3a	S171L	SNP	ORF3a protein
BD_wave-2.7	26456	C	T	26373	29783	E	P71L	SNP	Envelope
BD_wave-2.7	28253	C	T	28170	29783	ORF8	F120F	SNP_silent	ORF8 protein
BD_wave-2.7	28887	C	T	28804	29783	N	T205I	SNP	Nucleocapsid protein
BD_wave-2.8	1059	C	T	782	29565	NSP2	T85I	SNP	Non-Structural protein 2
BD_wave-2.8	2692	A	T	2415	29565	NSP2	T629T	SNP_silent	Non-Structural protein 2
BD_wave-2.8	3037	C	T	2760	29565	NSP3	F106F	SNP_silent	Predicted phosphoesterase, papain-like proteinase
BD_wave-2.8	5230	G	T	4953	29565	NSP3	K837N	SNP	Predicted phosphoesterase, papain-like proteinase
BD_wave-2.8	5812	C	T	5535	29565	NSP3	D1031D	SNP_silent	Predicted phosphoesterase, papain-like proteinase
BD_wave-2.8	6402	C	T	6125	29565	NSP3	P1228L	SNP	Predicted phosphoesterase, papain-like proteinase
BD_wave-2.8	6597	A	G	6320	29565	NSP3	N1293S	SNP	Predicted phosphoesterase, papain-like proteinase
BD_wave-2.8	7624	T	C	7347	29565	NSP3	V1635V	SNP_silent	Predicted phosphoesterase, papain-like proteinase
BD_wave-2.8	8052	A	G	7775	29565	NSP3	N1778S	SNP	Predicted phosphoesterase, papain-like proteinase
BD_wave-2.8	10323	A	G	10046	29565	NSP5	K90R	SNP	3C-like proteinase
BD_wave-2.8	10396	G	T	10119	29565	NSP5	V114V	SNP_silent	3C-like proteinase
BD_wave-2.8	10615	C	T	10338	29565	NSP5	D187D	SNP_silent	3C-like proteinase
BD_wave-2.8	11288	TCTGGTTTT	.	11010	29565	NSP6	S106	deletion	Transmembrane protein
BD_wave-2.8	12085	C	T	11799	29565	NSP7	T81T	SNP_silent	Non-Structural protein 7
BD_wave-2.8	14408	C	T	14122	29565	NSP12b	P314L	SNP	RNA-dependent RNA polymerase, post-ribosomal frameshift
BD_wave-2.8	16687	A	G	16401	29565	NSP13	I151V	SNP	Helicase
BD_wave-2.8	18647	C	T	18361	29565	NSP14	P203L	SNP	3'-to-5' exonuclease
BD_wave-2.8	21614	C	T	21328	29565	S	L18F	SNP	Spike
BD_wave-2.8	21762	C	T	21476	29565	S	A67V	SNP	Spike
BD_wave-2.8	21801	A	C	21515	29565	S	D80A	SNP	Spike
BD_wave-2.8	21990	TTTATT	.	21703	29565	S	V143	deletion	Spike
BD_wave-2.8	22206	A	G	21914	29565	S	D215G	SNP	Spike
BD_wave-2.8	22286	CTTGCTTTA	.	21993	29565	S	L242	deletion	Spike
BD_wave-2.8	22813	G	T	22512	29565	S	K417N	SNP	Spike
BD_wave-2.8	23012	G	A	22711	29565	S	E484K	SNP	Spike
BD_wave-2.8	23063	A	T	22762	29565	S	N501Y	SNP	Spike
BD_wave-2.8	23403	A	G	23102	29565	S	D614G	SNP	Spike
BD_wave-2.8	23664	C	T	23363	29565	S	A701V	SNP	Spike
BD_wave-2.8	25563	G	T	25262	29565	ORF3a	Q57H	SNP	ORF3a protein
BD_wave-2.8	26456	C	T	26155	29565	E	P71L	SNP	Envelope
BD_wave-2.8	28253	C	T	27952	29565	ORF8	F120F	SNP_silent	ORF8 protein
BD_wave-2.8	28887	C	T	28586	29565	N	T205I	SNP	Nucleocapsid protein
BD_wave-2.1	1163	A	T	843	29546	NSP2	I120F	SNP	Non-Structural protein 2
BD_wave-2.1	2062	C	T	1742	29546	NSP2	A419A	SNP_silent	Non-Structural protein 2
BD_wave-2.1	3037	C	T	2717	29546	NSP3	F106F	SNP_silent	Predicted phosphoesterase, papain-like proteinase
BD_wave-2.1	3961	C	T	3641	29546	NSP3	I414I	SNP_silent	Predicted phosphoesterase, papain-like proteinase
BD_wave-2.1	8540	G	A	8220	29546	NSP3	A1941T	SNP	Predicted phosphoesterase, papain-like proteinase
BD_wave-2.1	9891	C	T	9571	29546	NSP4	A446V	SNP	Transmembrane protein
BD_wave-2.1	14400	G	T	14080	29546	NSP12b	V311V	SNP_silent	RNA-dependent RNA polymerase, post-ribosomal frameshift
BD_wave-2.1	14408	C	T	14088	29546	NSP12b	P314L	SNP	RNA-dependent RNA polymerase, post-ribosomal frameshift
BD_wave-2.1	16743	T	C	16423	29546	NSP13	V169V	SNP_silent	Helicase
BD_wave-2.1	20004	T	A	19684	29546	NSP15	D128E	SNP	endoRNAse
BD_wave-2.1	20262	A	G	19942	29546	NSP15	L214L	SNP_silent	endoRNAse
BD_wave-2.1	21008	C	T	20688	29546	NSP16	T117I	SNP	2'-O-ribose methyltransferase
BD_wave-2.1	21137	A	G	20817	29546	NSP16	K160R	SNP	2'-O-ribose methyltransferase
BD_wave-2.1	23403	A	G	23083	29546	S	D614G	SNP	Spike
BD_wave-2.1	23589	C	T	23269	29546	S	T676I	SNP	Spike
BD_wave-2.1	25494	G	T	25174	29546	ORF3a	T34T	SNP_silent	ORF3a protein
BD_wave-2.1	25969	T	C	25649	29546	ORF3a	W193R	SNP	ORF3a protein
BD_wave-2.1	26340	C	T	26020	29546	E	A32A	SNP_silent	Envelope
BD_wave-2.1	28881	GGG	AAC	28561	29546	N	RG203KR	SNP	Nucleocapsid protein
BD_wave-2.1	29353	C	T	29033	29546	N	Y360Y	SNP_silent	Nucleocapsid protein
BD_wave-2.1	29546	C	T	29226	29546	3'UTR	29546	extragenic	NA
BD_wave-2.197	1163	A	T	821	29494	NSP2	I120F	SNP	Non-Structural protein 2
BD_wave-2.197	3037	C	T	2695	29494	NSP3	F106F	SNP_silent	Predicted phosphoesterase, papain-like proteinase
BD_wave-2.197	5482	C	T	5140	29494	NSP3	A921A	SNP_silent	Predicted phosphoesterase, papain-like proteinase
BD_wave-2.197	7600	C	T	7258	29494	NSP3	C1627C	SNP_silent	Predicted phosphoesterase, papain-like proteinase
BD_wave-2.197	7945	C	T	7603	29494	NSP3	Y1742Y	SNP_silent	Predicted phosphoesterase, papain-like proteinase
BD_wave-2.197	10323	A	G	9981	29494	NSP5	K90R	SNP	3C-like proteinase
BD_wave-2.197	10618	G	A	10276	29494	NSP5	R188R	SNP_silent	3C-like proteinase
BD_wave-2.197	11653	C	T	11311	29494	NSP6	L227L	SNP_silent	Transmembrane protein
BD_wave-2.197	12781	C	T	12439	29494	NSP9	Y32Y	SNP_silent	ssRNA-binding protein
BD_wave-2.197	13459	G	T	13117	29494	NSP12a	S6S	SNP_silent	RNA-dependent RNA polymerase, pre-ribosomal frameshift
BD_wave-2.197	14408	C	T	14066	29494	NSP12b	P314L	SNP	RNA-dependent RNA polymerase, post-ribosomal frameshift
BD_wave-2.197	14605	C	T	14263	29494	NSP12b	L379L	SNP_silent	RNA-dependent RNA polymerase, post-ribosomal frameshift
BD_wave-2.197	20014	G	T	19672	29494	NSP15	D132Y	SNP	endoRNAse
BD_wave-2.197	20762	C	T	20420	29494	NSP16	T35I	SNP	2'-O-ribose methyltransferase
BD_wave-2.197	23403	A	G	23061	29494	S	D614G	SNP	Spike
BD_wave-2.197	23534	A	G	23192	29494	S	N658D	SNP	Spike
BD_wave-2.197	25345	T	C	25003	29494	S	S1261S	SNP_silent	Spike
BD_wave-2.197	28093	C	T	27751	29494	ORF8	S67F	SNP	ORF8 protein
BD_wave-2.197	28300	G	T	27958	29494	N	Q9H	SNP	Nucleocapsid protein
BD_wave-2.197	28881	GGG	AAC	28539	29494	N	RG203KR	SNP	Nucleocapsid protein
BD_wave-2.197	29410	T	G	29068	29494	N	T379T	SNP_silent	Nucleocapsid protein
BD_wave-2.197	29527	G	T	29185	29494	N	Q418H	SNP	Nucleocapsid protein
BD_wave-2.153	1498	C	T	1444	29740	NSP2	F231F	SNP_silent	Non-Structural protein 2
BD_wave-2.153	1807	A	G	1753	29740	NSP2	G334G	SNP_silent	Non-Structural protein 2
BD_wave-2.153	2659	G	A	2605	29740	NSP2	K618K	SNP_silent	Non-Structural protein 2
BD_wave-2.153	3037	C	T	2983	29740	NSP3	F106F	SNP_silent	Predicted phosphoesterase, papain-like proteinase
BD_wave-2.153	6285	C	T	6231	29740	NSP3	T1189I	SNP	Predicted phosphoesterase, papain-like proteinase
BD_wave-2.153	8593	T	C	8539	29740	NSP4	V13V	SNP_silent	Transmembrane protein
BD_wave-2.153	9565	C	T	9511	29740	NSP4	F337F	SNP_silent	Transmembrane protein
BD_wave-2.153	9859	A	G	9805	29740	NSP4	L435L	SNP_silent	Transmembrane protein
BD_wave-2.153	11288	TCTGGTTTT	.	11233	29740	NSP6	S106	deletion	Transmembrane protein
BD_wave-2.153	13731	T	C	13668	29740	NSP12b	A88A	SNP_silent	RNA-dependent RNA polymerase, post-ribosomal frameshift
BD_wave-2.153	14407	CC	TT	14344	29740	NSP12b	P314F	SNP	RNA-dependent RNA polymerase, post-ribosomal frameshift
BD_wave-2.153	18171	C	T	18108	29740	NSP14	G44G	SNP_silent	3'-to-5' exonuclease
BD_wave-2.153	20724	A	G	20661	29740	NSP16	L22L	SNP_silent	2'-O-ribose methyltransferase
BD_wave-2.153	21717	A	G	21654	29740	S	Q52R	SNP	Spike
BD_wave-2.153	21762	C	.	21698	29740	S	A67	deletion_frameshift	Spike
BD_wave-2.153	21764	A	.	21699	29740	S	A67	deletion_frameshift	Spike
BD_wave-2.153	21767	CATG	.	21701	29740	S	I68	deletion_frameshift	Spike
BD_wave-2.153	21993	ATT	.	21923	29740	S	Y145	deletion	Spike
BD_wave-2.153	23012	G	A	22940	29740	S	E484K	SNP	Spike
BD_wave-2.153	23403	A	G	23331	29740	S	D614G	SNP	Spike
BD_wave-2.153	23593	G	C	23521	29740	S	Q677H	SNP	Spike
BD_wave-2.153	24224	T	C	24152	29740	S	F888L	SNP	Spike
BD_wave-2.153	24748	C	T	24676	29740	S	F1062F	SNP_silent	Spike
BD_wave-2.153	26305	C	T	26233	29740	E	L21F	SNP	Envelope
BD_wave-2.153	26735	C	T	26663	29740	M	Y71Y	SNP_silent	Membrane
BD_wave-2.153	26767	T	C	26695	29740	M	I82T	SNP	Membrane
BD_wave-2.153	27205	TTT	.	27132	29740	ORF6	F2	deletion	ORF6 protein
BD_wave-2.153	27882	G	A	27807	29740	ORF7b	A43T	SNP	ORF7b protein
BD_wave-2.153	28278	CTG	.	28202	29740	N	S2	deletion	Nucleocapsid protein
BD_wave-2.153	28308	C	G	28230	29740	N	A12G	SNP	Nucleocapsid protein
BD_wave-2.153	28699	A	G	28621	29740	N	P142P	SNP_silent	Nucleocapsid protein
BD_wave-2.153	28887	C	T	28809	29740	N	T205I	SNP	Nucleocapsid protein
BD_wave-2.153	29218	C	T	29140	29740	N	F315F	SNP_silent	Nucleocapsid protein
BD_wave-2.153	29543	G	T	29465	29740	3'UTR	29543	extragenic	NA
BD_wave-2.153	29728	TTCACCGAGGCCACGCGGAGTACGATCGAGTGTACAGTGAACAATGCTA	.	29649	29740	3'UTR	29728	extragenic	NA
BD_wave-2.148	1878	C	T	1536	29464	NSP2	S358L	SNP	Non-Structural protein 2
BD_wave-2.148	1912	C	T	1570	29464	NSP2	S369S	SNP_silent	Non-Structural protein 2
BD_wave-2.148	3037	C	T	2695	29464	NSP3	F106F	SNP_silent	Predicted phosphoesterase, papain-like proteinase
BD_wave-2.148	3852	A	T	3510	29464	NSP3	E378V	SNP	Predicted phosphoesterase, papain-like proteinase
BD_wave-2.148	3961	C	T	3619	29464	NSP3	I414I	SNP_silent	Predicted phosphoesterase, papain-like proteinase
BD_wave-2.148	7798	G	T	7456	29464	NSP3	K1693N	SNP	Predicted phosphoesterase, papain-like proteinase
BD_wave-2.148	9072	C	T	8730	29464	NSP4	T173I	SNP	Transmembrane protein
BD_wave-2.148	9891	C	T	9549	29464	NSP4	A446V	SNP	Transmembrane protein
BD_wave-2.148	10116	C	T	9774	29464	NSP5	T21I	SNP	3C-like proteinase
BD_wave-2.148	11288	TCTGGTTTT	.	10945	29464	NSP6	S106	deletion	Transmembrane protein
BD_wave-2.148	14408	C	T	14057	29464	NSP12b	P314L	SNP	RNA-dependent RNA polymerase, post-ribosomal frameshift
BD_wave-2.148	15380	G	T	15029	29464	NSP12b	S638I	SNP	RNA-dependent RNA polymerase, post-ribosomal frameshift
BD_wave-2.148	20578	G	A	20227	29464	NSP15	V320M	SNP	endoRNAse
BD_wave-2.148	21204	G	T	20853	29464	NSP16	K182N	SNP	2'-O-ribose methyltransferase
BD_wave-2.148	21846	C	T	21495	29464	S	T95I	SNP	Spike
BD_wave-2.148	21993	ATT	.	21641	29464	S	Y145	deletion	Spike
BD_wave-2.148	23012	G	A	22658	29464	S	E484K	SNP	Spike
BD_wave-2.148	23287	T	C	22933	29464	S	A575A	SNP_silent	Spike
BD_wave-2.148	23403	A	G	23049	29464	S	D614G	SNP	Spike
BD_wave-2.148	23604	C	A	23250	29464	S	P681H	SNP	Spike
BD_wave-2.148	23948	G	C	23594	29464	S	D796H	SNP	Spike
BD_wave-2.148	24382	C	T	24028	29464	S	S940S	SNP_silent	Spike
BD_wave-2.148	25276	C	A	24922	29464	S	T1238T	SNP_silent	Spike
BD_wave-2.148	26767	T	C	26413	29464	M	I82T	SNP	Membrane
BD_wave-2.148	27887	AACGAACATGAAATT	.	27532	29464	3'UTR	27887	extragenic	NA
BD_wave-2.148	28209	G	T	27840	29464	ORF8	E106*	SNP_stop	ORF8 protein
BD_wave-2.148	28271	A	G	27902	29464	3'UTR	28271	extragenic	NA
BD_wave-2.148	28881	GGG	AAC	28512	29464	N	RG203KR	SNP	Nucleocapsid protein
BD_wave-2.148	28896	CTA	.	28526	29464	N	A208	deletion	Nucleocapsid protein
BD_wave-2.148	29769	C	T	29397	29464	3'UTR	29769	extragenic	NA
BD_wave-2.50	2334	.	G	2255	29739	NSP2	A510	insertion_frameshift	Non-Structural protein 2
BD_wave-2.50	2692	A	T	2613	29739	NSP2	T629T	SNP_silent	Non-Structural protein 2
BD_wave-2.50	3037	C	T	2958	29739	NSP3	F106F	SNP_silent	Predicted phosphoesterase, papain-like proteinase
BD_wave-2.50	5230	G	T	5151	29739	NSP3	K837N	SNP	Predicted phosphoesterase, papain-like proteinase
BD_wave-2.50	6031	C	T	5952	29739	NSP3	N1104N	SNP_silent	Predicted phosphoesterase, papain-like proteinase
BD_wave-2.50	6402	C	T	6323	29739	NSP3	P1228L	SNP	Predicted phosphoesterase, papain-like proteinase
BD_wave-2.50	7624	T	C	7545	29739	NSP3	V1635V	SNP_silent	Predicted phosphoesterase, papain-like proteinase
BD_wave-2.50	8052	A	G	7973	29739	NSP3	N1778S	SNP	Predicted phosphoesterase, papain-like proteinase
BD_wave-2.50	10323	A	G	10244	29739	NSP5	K90R	SNP	3C-like proteinase
BD_wave-2.50	10396	G	T	10317	29739	NSP5	V114V	SNP_silent	3C-like proteinase
BD_wave-2.50	10615	C	T	10536	29739	NSP5	D187D	SNP_silent	3C-like proteinase
BD_wave-2.50	11288	TCTGGTTTT	.	11208	29739	NSP6	S106	deletion	Transmembrane protein
BD_wave-2.50	14408	C	T	14320	29739	NSP12b	P314L	SNP	RNA-dependent RNA polymerase, post-ribosomal frameshift
BD_wave-2.50	16687	A	G	16599	29739	NSP13	I151V	SNP	Helicase
BD_wave-2.50	21614	C	T	21526	29739	S	L18F	SNP	Spike
BD_wave-2.50	21762	C	T	21674	29739	S	A67V	SNP	Spike
BD_wave-2.50	21801	A	C	21713	29739	S	D80A	SNP	Spike
BD_wave-2.50	22206	A	G	22118	29739	S	D215G	SNP	Spike
BD_wave-2.50	22286	CTTGCTTTA	.	22197	29739	S	L242	deletion	Spike
BD_wave-2.50	23403	A	G	23306	29739	S	D614G	SNP	Spike
BD_wave-2.50	23664	C	T	23567	29739	S	A701V	SNP	Spike
BD_wave-2.50	25563	G	T	25466	29739	ORF3a	Q57H	SNP	ORF3a protein
BD_wave-2.50	25904	C	T	25807	29739	ORF3a	S171L	SNP	ORF3a protein
BD_wave-2.50	26456	C	T	26359	29739	E	P71L	SNP	Envelope
BD_wave-2.50	28253	C	T	28156	29739	ORF8	F120F	SNP_silent	ORF8 protein
BD_wave-2.50	28881	GGG	AAC	28784	29739	N	RG203KR	SNP	Nucleocapsid protein
