## Supplementary material for "Comparative genomic study for revealing the complete scenario of COVID-19 pandemic in Bangladesh": Supplementary File 8.xlsx

### Sheet: nucleotide_events_wave-1
Var1	Freq	percentage
A23403G	1060	8.01391
C3037T	1035	7.8249
C14408T	1019	7.70394
C241T	989	7.47713
GGG28881AAC	906	6.84963
A1163T	835	6.31284
C23604G	155	1.17185
G434A	108	0.816512
G25563T	87	0.657746
C25904T	83	0.627504
C3961T	82	0.619944
C26735T	77	0.582143
G20238T	75	0.567022
C18877T	74	0.559462
C28854T	71	0.536781
C22444T	68	0.5141
G26211T	68	0.5141
A9436G	48	0.362894
C2094T	48	0.362894
G25494T	48	0.362894
C335T	46	0.347773
C26681T	42	0.317532
G28079T	39	0.294851
A3652G	37	0.279731
G3955T	37	0.279731
G11083T	29	0.219249
TACATG21765.	28	0.211688
TCTGGTTTT11288.	28	0.211688
A10323G	27	0.204128
C15324T	27	0.204128
A8026G	25	0.189007
ATT21993.	25	0.189007
C23604A	24	0.181447
C28253T	24	0.181447
T11081.	24	0.181447
G19723T	23	0.173887
C2836T	22	0.166326
C913T	22	0.166326
G17058A	22	0.166326
G8371T	22	0.166326
C15279T	21	0.158766
C27972T	20	0.151206
G4201T	20	0.151206
A23063T	19	0.143646
A28111G	19	0.143646
A29403G	19	0.143646
C21575T	19	0.143646
C23271A	19	0.143646
C3267T	19	0.143646
G24914C	19	0.143646
G27327T	19	0.143646
G28048T	19	0.143646
G4444T	19	0.143646
T16176C	19	0.143646
T24506G	19	0.143646
C14676T	18	0.136085
C23709T	18	0.136085
C28977T	18	0.136085
C5986T	18	0.136085
G23587C	18	0.136085
T6954C	18	0.136085
C17518T	17	0.128525
C2040T	17	0.128525
C26527T	17	0.128525
C5388A	17	0.128525
GAT28280CTA	17	0.128525
A28273.	16	0.120965
C1288T	16	0.120965
C2048T	16	0.120965
C683T	16	0.120965
A4503T	15	0.113404
C13255T	15	0.113404
C25504G	15	0.113404
C8146T	15	0.113404
G23593T	15	0.113404
T6640C	15	0.113404
A13803G	14	0.105844
C12369T	14	0.105844
G25906T	14	0.105844
C2388T	13	0.0982838
C3688T	13	0.0982838
A22193T	12	0.0907235
A27379G	12	0.0907235
C17678T	12	0.0907235
C27999A	12	0.0907235
C2910T	12	0.0907235
G11719A	12	0.0907235
G25855T	12	0.0907235
G28083T	12	0.0907235
C106T	11	0.0831632
C21846T	11	0.0831632
C2940T	11	0.0831632
G29779T	11	0.0831632
T26604C	11	0.0831632
A27270G	10	0.0756029
A28305G	10	0.0756029
C12525T	10	0.0756029
C1593T	10	0.0756029
C1912T	10	0.0756029
C21707T	10	0.0756029
G20438T	10	0.0756029
G26051A	10	0.0756029
TT11080.	10	0.0756029
.6783T	9	0.0680426
A23586G	9	0.0680426
A25786C	9	0.0680426
A3456G	9	0.0680426
C15738T	9	0.0680426
C21691T	9	0.0680426
C2453T	9	0.0680426
C26895T	9	0.0680426
C29743T	9	0.0680426
C6402T	9	0.0680426
CA28253TC	9	0.0680426
A15987.	8	0.0604823
A17615G	8	0.0604823
A6019G	8	0.0604823
C10138T	8	0.0604823
C10252T	8	0.0604823
C1059T	8	0.0604823
C16887T	8	0.0604823
C4331T	8	0.0604823
C4752T	8	0.0604823
C5392T	8	0.0604823
C9502T	8	0.0604823
G12170A	8	0.0604823
G22199T	8	0.0604823
G23012A	8	0.0604823
G23587T	8	0.0604823
G23868T	8	0.0604823
G26230T	8	0.0604823
G3077A	8	0.0604823
G5950T	8	0.0604823
T24685C	8	0.0604823
A10159G	7	0.0529221
A7177G	7	0.0529221
A9419G	7	0.0529221
C10369T	7	0.0529221
C11941T	7	0.0529221
C14913A	7	0.0529221
C16575T	7	0.0529221
C21811T	7	0.0529221
C21855T	7	0.0529221
C23664T	7	0.0529221
C2485T	7	0.0529221
C25339T	7	0.0529221
C26060T	7	0.0529221
C27513T	7	0.0529221
C28887T	7	0.0529221
C29272T	7	0.0529221
C5869T	7	0.0529221
C6541T	7	0.0529221
G18412T	7	0.0529221
G21123T	7	0.0529221
G25617T	7	0.0529221
G25907T	7	0.0529221
G28280T	7	0.0529221
G29690T	7	0.0529221
G3896T	7	0.0529221
T3836A	7	0.0529221
A11117G	6	0.0453618
A12061G	6	0.0453618
A23168.	6	0.0453618
C15237T	6	0.0453618
C18261T	6	0.0453618
C20762T	6	0.0453618
C22000G	6	0.0453618
C23029T	6	0.0453618
C25658T	6	0.0453618
C26645T	6	0.0453618
C27059T	6	0.0453618
C27476T	6	0.0453618
C29409T	6	0.0453618
C5497T	6	0.0453618
C6026T	6	0.0453618
C6807T	6	0.0453618
C8327T	6	0.0453618
C9286T	6	0.0453618
C9611T	6	0.0453618
G11222T	6	0.0453618
G18677T	6	0.0453618
G19078A	6	0.0453618
G19101A	6	0.0453618
G20274T	6	0.0453618
G2036T	6	0.0453618
G21786T	6	0.0453618
G22468T	6	0.0453618
G22801T	6	0.0453618
G23608T	6	0.0453618
G25135T	6	0.0453618
G28001T	6	0.0453618
G29402T	6	0.0453618
G3871T	6	0.0453618
G4181A	6	0.0453618
GTTA26158.	6	0.0453618
T11183.	6	0.0453618
T27384C	6	0.0453618
T27484C	6	0.0453618
T29753C	6	0.0453618
T6965.	6	0.0453618
A16687G	5	0.0378015
A2870G	5	0.0378015
A6063G	5	0.0378015
A8052G	5	0.0378015
A8412G	5	0.0378015
AG28877TC	5	0.0378015
C10449T	5	0.0378015
C11455T	5	0.0378015
C1457T	5	0.0378015
C16708T	5	0.0378015
C17163T	5	0.0378015
C17733T	5	0.0378015
C19593T	5	0.0378015
C19602T	5	0.0378015
C19813T	5	0.0378015
C2106T	5	0.0378015
C21597T	5	0.0378015
C22033A	5	0.0378015
C25782T	5	0.0378015
C25844T	5	0.0378015
C26456T	5	0.0378015
C26996T	5	0.0378015
C27389T	5	0.0378015
C27925A	5	0.0378015
C29118T	5	0.0378015
C29376G	5	0.0378015
C29739T	5	0.0378015
C29750T	5	0.0378015
C4113T	5	0.0378015
C6781T	5	0.0378015
C6990T	5	0.0378015
C774T	5	0.0378015
C7834T	5	0.0378015
C8692T	5	0.0378015
C8782T	5	0.0378015
C8809A	5	0.0378015
C959T	5	0.0378015
G13127.	5	0.0378015
G14131A	5	0.0378015
G14829T	5	0.0378015
G16014T	5	0.0378015
G174T	5	0.0378015
G18040T	5	0.0378015
G18105T	5	0.0378015
G19648T	5	0.0378015
G20134T	5	0.0378015
G21974C	5	0.0378015
G21974T	5	0.0378015
G24193T	5	0.0378015
G24914T	5	0.0378015
G25647A	5	0.0378015
G26828T	5	0.0378015
G28307A	5	0.0378015
G28878A	5	0.0378015
G28904T	5	0.0378015
G29742A	5	0.0378015
G29742T	5	0.0378015
G29744T	5	0.0378015
G3259T	5	0.0378015
G4105T	5	0.0378015
G4300T	5	0.0378015
T10006C	5	0.0378015
T11218C	5	0.0378015
T13463.	5	0.0378015
T13902C	5	0.0378015
T205C	5	0.0378015
T23563C	5	0.0378015
T25228G	5	0.0378015
T26903C	5	0.0378015
T28144C	5	0.0378015
T28888C	5	0.0378015
T29404C	5	0.0378015
T9022C	5	0.0378015
A10329G	4	0.0302412
A11780G	4	0.0302412
A13712G	4	0.0302412
A20645C	4	0.0302412
A21801C	4	0.0302412
A22486G	4	0.0302412
A23922T	4	0.0302412
A2692T	4	0.0302412
A28254.	4	0.0302412
A3647G	4	0.0302412
A6154G	4	0.0302412
ATCAT27862.	4	0.0302412
C10448T	4	0.0302412
C10507T	4	0.0302412
C11674T	4	0.0302412
C1170T	4	0.0302412
C1190T	4	0.0302412
C1191T	4	0.0302412
C12076T	4	0.0302412
C12084T	4	0.0302412
C1385T	4	0.0302412
C14178T	4	0.0302412
C14322T	4	0.0302412
C14925T	4	0.0302412
C1594T	4	0.0302412
C16260T	4	0.0302412
C16596T	4	0.0302412
C17004T	4	0.0302412
C18654T	4	0.0302412
C1884T	4	0.0302412
C19032T	4	0.0302412
C19164T	4	0.0302412
C19718T	4	0.0302412
C19972T	4	0.0302412
C203T	4	0.0302412
C20436T	4	0.0302412
C21614T	4	0.0302412
C21639T	4	0.0302412
C2334A	4	0.0302412
C23635T	4	0.0302412
C23638T	4	0.0302412
C2363T	4	0.0302412
C24181T	4	0.0302412
C25521T	4	0.0302412
C25603T	4	0.0302412
C25624T	4	0.0302412
C25702T	4	0.0302412
C25728T	4	0.0302412
C26029A	4	0.0302412
C26313T	4	0.0302412
C26549T	4	0.0302412
C27434T	4	0.0302412
C27600T	4	0.0302412
C27707T	4	0.0302412
C27741T	4	0.0302412
C27769T	4	0.0302412
C28102T	4	0.0302412
C28311T	4	0.0302412
C28312T	4	0.0302412
C28419T	4	0.0302412
C29095T	4	0.0302412
C29109T	4	0.0302412
C29353T	4	0.0302412
C29578A	4	0.0302412
C29741T	4	0.0302412
C29754T	4	0.0302412
C3162T	4	0.0302412
C3177T	4	0.0302412
C37T	4	0.0302412
C4582T	4	0.0302412
C5730T	4	0.0302412
C5826T	4	0.0302412
C583T	4	0.0302412
C593T	4	0.0302412
C6031T	4	0.0302412
C6445T	4	0.0302412
C6701T	4	0.0302412
C7113T	4	0.0302412
C7945T	4	0.0302412
C8311T	4	0.0302412
G10396T	4	0.0302412
G10996T	4	0.0302412
G11042T	4	0.0302412
G13201T	4	0.0302412
G13348T	4	0.0302412
G13812T	4	0.0302412
G15406T	4	0.0302412
G17259T	4	0.0302412
G17721T	4	0.0302412
G19542T	4	0.0302412
G19894T	4	0.0302412
G20006T	4	0.0302412
G21867T	4	0.0302412
G22205T	4	0.0302412
G22706T	4	0.0302412
G22813T	4	0.0302412
G23120T	4	0.0302412
G25456T	4	0.0302412
G25593T	4	0.0302412
G25644T	4	0.0302412
G26199T	4	0.0302412
G26730T	4	0.0302412
G27703T	4	0.0302412
G28086T	4	0.0302412
G28178T	4	0.0302412
G28321T	4	0.0302412
G28580A	4	0.0302412
G28727T	4	0.0302412
G28903T	4	0.0302412
G28960T	4	0.0302412
G29227T	4	0.0302412
G29587A	4	0.0302412
G434.	4	0.0302412
G5950A	4	0.0302412
G6367T	4	0.0302412
G8039C	4	0.0302412
G8612T	4	0.0302412
GC29742CT	4	0.0302412
T11078C	4	0.0302412
T16746C	4	0.0302412
T19988.	4	0.0302412
T20406C	4	0.0302412
T20609C	4	0.0302412
T2211C	4	0.0302412
T22304C	4	0.0302412
T22465C	4	0.0302412
T23927A	4	0.0302412
T2423C	4	0.0302412
T28200C	4	0.0302412
T29661C	4	0.0302412
T3163C	4	0.0302412
T4579A	4	0.0302412
T9815.	4	0.0302412
TGG21294AAA	4	0.0302412
TGT26157.	4	0.0302412
.29583T	3	0.0226809
A1202G	3	0.0226809
A12121G	3	0.0226809
A16275G	3	0.0226809
A1633G	3	0.0226809
A1818.	3	0.0226809
A19008C	3	0.0226809
A20415G	3	0.0226809
A2057G	3	0.0226809
A22023G	3	0.0226809
A22206G	3	0.0226809
A22623G	3	0.0226809
A23541T	3	0.0226809
A24062G	3	0.0226809
A24970G	3	0.0226809
A25165T	3	0.0226809
A29700G	3	0.0226809
A29850T	3	0.0226809
A3542G	3	0.0226809
A438.	3	0.0226809
A7340G	3	0.0226809
A7483C	3	0.0226809
AG29852TA	3	0.0226809
C10198T	3	0.0226809
C10279T	3	0.0226809
C10594T	3	0.0226809
C10615T	3	0.0226809
C10789T	3	0.0226809
C11109T	3	0.0226809
C11497T	3	0.0226809
C12357T	3	0.0226809
C12439T	3	0.0226809
C12488T	3	0.0226809
C12534T	3	0.0226809
C12970T	3	0.0226809
C1348T	3	0.0226809
C13730T	3	0.0226809
C13923T	3	0.0226809
C14571T	3	0.0226809
C14649T	3	0.0226809
C14708T	3	0.0226809
C1473T	3	0.0226809
C15656T	3	0.0226809
C17999T	3	0.0226809
C18189A	3	0.0226809
C18395T	3	0.0226809
C18555T	3	0.0226809
C18744T	3	0.0226809
C1911T	3	0.0226809
C19983T	3	0.0226809
C20016T	3	0.0226809
C20133T	3	0.0226809
C20930T	3	0.0226809
C21034T	3	0.0226809
C21110T	3	0.0226809
C21595T	3	0.0226809
C21648T	3	0.0226809
C21998T	3	0.0226809
C22432T	3	0.0226809
C22450T	3	0.0226809
C22664T	3	0.0226809
C23114A	3	0.0226809
C23114T	3	0.0226809
C23320T	3	0.0226809
C2334T	3	0.0226809
C2416T	3	0.0226809
C24378T	3	0.0226809
C25000T	3	0.0226809
C25511T	3	0.0226809
C25572T	3	0.0226809
C25916T	3	0.0226809
C26058T	3	0.0226809
C26110T	3	0.0226809
C26642A	3	0.0226809
C26885T	3	0.0226809
C2706T	3	0.0226809
C27143T	3	0.0226809
C27199T	3	0.0226809
C27213T	3	0.0226809
C27944T	3	0.0226809
C27998T	3	0.0226809
C27999T	3	0.0226809
C28006G	3	0.0226809
C28076T	3	0.0226809
C28391T	3	0.0226809
C28657T	3	0.0226809
C28831T	3	0.0226809
C29077T	3	0.0226809
C29296T	3	0.0226809
C29421T	3	0.0226809
C29614T	3	0.0226809
C29625T	3	0.0226809
C29838T	3	0.0226809
C3264T	3	0.0226809
C421T	3	0.0226809
C4456T	3	0.0226809
C44T	3	0.0226809
C4540T	3	0.0226809
C466T	3	0.0226809
C4754T	3	0.0226809
C4810A	3	0.0226809
C5031T	3	0.0226809
C5203T	3	0.0226809
C527T	3	0.0226809
C5621T	3	0.0226809
C5974T	3	0.0226809
C6286T	3	0.0226809
C6310T	3	0.0226809
C6449T	3	0.0226809
C6525T	3	0.0226809
C6543T	3	0.0226809
C7164T	3	0.0226809
C7267T	3	0.0226809
C751T	3	0.0226809
C7528T	3	0.0226809
C8655T	3	0.0226809
C925T	3	0.0226809
C9724T	3	0.0226809
C9891T	3	0.0226809
CTTGCTTTA22286.	3	0.0226809
G10400A	3	0.0226809
G11221T	3	0.0226809
G11330T	3	0.0226809
G11417T	3	0.0226809
G12070T	3	0.0226809
G12661A	3	0.0226809
G13920A	3	0.0226809
G15372T	3	0.0226809
G15982T	3	0.0226809
G16647T	3	0.0226809
G16943T	3	0.0226809
G17427T	3	0.0226809
G17592T	3	0.0226809
G1820A	3	0.0226809
G18520T	3	0.0226809
G18756T	3	0.0226809
G18803T	3	0.0226809
G19735T	3	0.0226809
G199T	3	0.0226809
G20679T	3	0.0226809
G2086T	3	0.0226809
G21010T	3	0.0226809
G21193A	3	0.0226809
G21600T	3	0.0226809
G21606T	3	0.0226809
G21989T	3	0.0226809
G22017T	3	0.0226809
G22021T	3	0.0226809
G2210T	3	0.0226809
G2288A	3	0.0226809
G23108C	3	0.0226809
G25437T	3	0.0226809
G25455T	3	0.0226809
G25534T	3	0.0226809
G25599T	3	0.0226809
G25621T	3	0.0226809
G25785T	3	0.0226809
G2585T	3	0.0226809
G25913A	3	0.0226809
G25947T	3	0.0226809
G25954T	3	0.0226809
G26526T	3	0.0226809
G27240T	3	0.0226809
G27281T	3	0.0226809
G28122T	3	0.0226809
G28223T	3	0.0226809
G28300T	3	0.0226809
G28326T	3	0.0226809
G28690A	3	0.0226809
G28703C	3	0.0226809
G28808A	3	0.0226809
G28872T	3	0.0226809
G28908T	3	0.0226809
G29254T	3	0.0226809
G29392T	3	0.0226809
G29440T	3	0.0226809
G29560A	3	0.0226809
G29688T	3	0.0226809
G29711T	3	0.0226809
G29734T	3	0.0226809
G29736T	3	0.0226809
G29737A	3	0.0226809
G29745T	3	0.0226809
G29747T	3	0.0226809
G3053T	3	0.0226809
G3250T	3	0.0226809
G4504T	3	0.0226809
G5194T	3	0.0226809
G5230T	3	0.0226809
G6641T	3	0.0226809
G7393T	3	0.0226809
T10153C	3	0.0226809
T10190G	3	0.0226809
T10285C	3	0.0226809
T12086C	3	0.0226809
T13060C	3	0.0226809
T14305C	3	0.0226809
T17343C	3	0.0226809
T19344C	3	0.0226809
T2041C	3	0.0226809
T20592C	3	0.0226809
T21994C	3	0.0226809
T22711G	3	0.0226809
T26106C	3	0.0226809
T26726A	3	0.0226809
T28082C	3	0.0226809
T29848A	3	0.0226809
T3171C	3	0.0226809
T432C	3	0.0226809
T5551C	3	0.0226809
T6262C	3	0.0226809
T6661C	3	0.0226809
T712A	3	0.0226809
T7540C	3	0.0226809
T7624C	3	0.0226809
T8156G	3	0.0226809
T8603C	3	0.0226809
T9016C	3	0.0226809
TTA26159.	3	0.0226809
.14867C	2	0.0151206
.22010ACA	2	0.0151206
.28250CTG	2	0.0151206
.28250G	2	0.0151206
A10716G	2	0.0151206
A10985G	2	0.0151206
A11451G	2	0.0151206
A11462G	2	0.0151206
A12162G	2	0.0151206
A12200.	2	0.0151206
A14990G	2	0.0151206
A15834G	2	0.0151206
A16550G	2	0.0151206
A18735G	2	0.0151206
A18763G	2	0.0151206
A19810G	2	0.0151206
A2000C	2	0.0151206
A2085G	2	0.0151206
A21469C	2	0.0151206
A21551T	2	0.0151206
A21556C	2	0.0151206
A21603G	2	0.0151206
A21849C	2	0.0151206
A21866G	2	0.0151206
A22330G	2	0.0151206
A23092G	2	0.0151206
A23095G	2	0.0151206
A23324T	2	0.0151206
A23329T	2	0.0151206
A23534G	2	0.0151206
A24862G	2	0.0151206
A25505G	2	0.0151206
A25747T	2	0.0151206
A26295T	2	0.0151206
A26927G	2	0.0151206
A27250T	2	0.0151206
A27365G	2	0.0151206
A27417T	2	0.0151206
A27976T	2	0.0151206
A28412T	2	0.0151206
A2865T	2	0.0151206
A29875G	2	0.0151206
A3234G	2	0.0151206
A3829G	2	0.0151206
A4104G	2	0.0151206
A429C	2	0.0151206
A4964G	2	0.0151206
A5331G	2	0.0151206
A5431G	2	0.0151206
A594G	2	0.0151206
A6659G	2	0.0151206
A7036G	2	0.0151206
A8040G	2	0.0151206
A8128C	2	0.0151206
A8170G	2	0.0151206
A8728C	2	0.0151206
AA29865.	2	0.0151206
AAGTCATTT686.	2	0.0151206
AATGA27867.	2	0.0151206
AT22173TC	2	0.0151206
C10030T	2	0.0151206
C10074T	2	0.0151206
C10156T	2	0.0151206
C10319T	2	0.0151206
C10340T	2	0.0151206
C10377T	2	0.0151206
C10456T	2	0.0151206
C10537T	2	0.0151206
C1060A	2	0.0151206
C1063T	2	0.0151206
C10741T	2	0.0151206
C10834T	2	0.0151206
C10969T	2	0.0151206
C11036A	2	0.0151206
C11036T	2	0.0151206
C110T	2	0.0151206
C11416T	2	0.0151206
C11572T	2	0.0151206
C11620T	2	0.0151206
C11750T	2	0.0151206
C11824T	2	0.0151206
C1188T	2	0.0151206
C11956T	2	0.0151206
C12008G	2	0.0151206
C1201T	2	0.0151206
C12115T	2	0.0151206
C12119T	2	0.0151206
C12400T	2	0.0151206
C12403T	2	0.0151206
C12459T	2	0.0151206
C1263T	2	0.0151206
C12672T	2	0.0151206
C12756A	2	0.0151206
C12756T	2	0.0151206
C12763T	2	0.0151206
C12781T	2	0.0151206
C1314T	2	0.0151206
C13170T	2	0.0151206
C13326T	2	0.0151206
C13536T	2	0.0151206
C13708T	2	0.0151206
C13860T	2	0.0151206
C1403T	2	0.0151206
C14097T	2	0.0151206
C14119T	2	0.0151206
C1420T	2	0.0151206
C14220T	2	0.0151206
C14292T	2	0.0151206
C14576T	2	0.0151206
C14616T	2	0.0151206
C14645T	2	0.0151206
C14790T	2	0.0151206
C14805T	2	0.0151206
C1480T	2	0.0151206
C14877T	2	0.0151206
C15026T	2	0.0151206
C15049T	2	0.0151206
C15182T	2	0.0151206
C15540T	2	0.0151206
C15714T	2	0.0151206
C15763T	2	0.0151206
C15960T	2	0.0151206
C15981A	2	0.0151206
C16376T	2	0.0151206
C17104T	2	0.0151206
C17138T	2	0.0151206
C1722T	2	0.0151206
C17410T	2	0.0151206
C17939T	2	0.0151206
C17977T	2	0.0151206
C18131T	2	0.0151206
C18162T	2	0.0151206
C18176T	2	0.0151206
C18457T	2	0.0151206
C18508T	2	0.0151206
C1853T	2	0.0151206
C18582T	2	0.0151206
C18657T	2	0.0151206
C18828T	2	0.0151206
C1913T	2	0.0151206
C19170T	2	0.0151206
C19269T	2	0.0151206
C19273T	2	0.0151206
C19560T	2	0.0151206
C1959T	2	0.0151206
C19660T	2	0.0151206
C19955T	2	0.0151206
C20148T	2	0.0151206
C20402T	2	0.0151206
C20480T	2	0.0151206
C20703T	2	0.0151206
C20775T	2	0.0151206
C2091T	2	0.0151206
C21058T	2	0.0151206
C21306T	2	0.0151206
C21590T	2	0.0151206
C21897T	2	0.0151206
C2189T	2	0.0151206
C21952T	2	0.0151206
C22120G	2	0.0151206
C22269G	2	0.0151206
C22329T	2	0.0151206
C2232T	2	0.0151206
C22388T	2	0.0151206
C22480T	2	0.0151206
C22591T	2	0.0151206
C22747T	2	0.0151206
C22858T	2	0.0151206
C22987T	2	0.0151206
C23202T	2	0.0151206
C23230T	2	0.0151206
C23248T	2	0.0151206
C23520T	2	0.0151206
C23557T	2	0.0151206
C23812T	2	0.0151206
C23970T	2	0.0151206
C24130T	2	0.0151206
C24174T	2	0.0151206
C24208T	2	0.0151206
C24370T	2	0.0151206
C24374A	2	0.0151206
C24387T	2	0.0151206
C24863T	2	0.0151206
C24865T	2	0.0151206
C24904T	2	0.0151206
C24919T	2	0.0151206
C2509T	2	0.0151206
C25452T	2	0.0151206
C25517T	2	0.0151206
C25546T	2	0.0151206
C25710T	2	0.0151206
C25714T	2	0.0151206
C25777T	2	0.0151206
C25797T	2	0.0151206
C25889T	2	0.0151206
C26022T	2	0.0151206
C26028T	2	0.0151206
C26042T	2	0.0151206
C26079T	2	0.0151206
C26082T	2	0.0151206
C26151A	2	0.0151206
C26228T	2	0.0151206
C26305T	2	0.0151206
C2644T	2	0.0151206
C26461T	2	0.0151206
C26571A	2	0.0151206
C26571T	2	0.0151206
C2662T	2	0.0151206
C26801T	2	0.0151206
C27509T	2	0.0151206
C27549T	2	0.0151206
C27577T	2	0.0151206
C27686T	2	0.0151206
C27735T	2	0.0151206
C27804T	2	0.0151206
C27847T	2	0.0151206
C27849T	2	0.0151206
C27923T	2	0.0151206
C27945G	2	0.0151206
C28054T	2	0.0151206
C28292A	2	0.0151206
C28435T	2	0.0151206
C28473T	2	0.0151206
C28603T	2	0.0151206
C28677T	2	0.0151206
C28687T	2	0.0151206
C28744T	2	0.0151206
C28893T	2	0.0151206
C29085T	2	0.0151206
C29144T	2	0.0151206
C29171T	2	0.0151206
C29253T	2	0.0151206
C29284T	2	0.0151206
C2939T	2	0.0151206
C29420T	2	0.0151206
C29518T	2	0.0151206
C29545T	2	0.0151206
C29632T	2	0.0151206
C29666T	2	0.0151206
C29679T	2	0.0151206
C29686T	2	0.0151206
C29774T	2	0.0151206
C3096T	2	0.0151206
C3140T	2	0.0151206
C3170A	2	0.0151206
C3634T	2	0.0151206
C3737T	2	0.0151206
C3743T	2	0.0151206
C3784T	2	0.0151206
C3828T	2	0.0151206
C4058T	2	0.0151206
C4276T	2	0.0151206
C4320T	2	0.0151206
C4321T	2	0.0151206
C4423T	2	0.0151206
C4755T	2	0.0151206
C4782T	2	0.0151206
C4890T	2	0.0151206
C5100T	2	0.0151206
C5144T	2	0.0151206
C5175T	2	0.0151206
C5183T	2	0.0151206
C5284T	2	0.0151206
C5310T	2	0.0151206
C5365T	2	0.0151206
C5512T	2	0.0151206
C5654T	2	0.0151206
C5758T	2	0.0151206
C601T	2	0.0151206
C6070T	2	0.0151206
C6258T	2	0.0151206
C6336T	2	0.0151206
C6401T	2	0.0151206
C6406T	2	0.0151206
C6471T	2	0.0151206
C6568T	2	0.0151206
C6578T	2	0.0151206
C6633T	2	0.0151206
C6651T	2	0.0151206
C6720T	2	0.0151206
C678T	2	0.0151206
C6813T	2	0.0151206
C7165T	2	0.0151206
C7173T	2	0.0151206
C7420T	2	0.0151206
C7423T	2	0.0151206
C7843T	2	0.0151206
C7851T	2	0.0151206
C8127T	2	0.0151206
C8290T	2	0.0151206
C832T	2	0.0151206
C8389T	2	0.0151206
C8502T	2	0.0151206
C8619T	2	0.0151206
C8760T	2	0.0151206
C8818T	2	0.0151206
C8860T	2	0.0151206
C8880T	2	0.0151206
C8950T	2	0.0151206
C8956T	2	0.0151206
C9142T	2	0.0151206
C920T	2	0.0151206
C9246T	2	0.0151206
C9430T	2	0.0151206
C9559T	2	0.0151206
C9661T	2	0.0151206
C9711T	2	0.0151206
C9857T	2	0.0151206
CCACGCGGAGTACGATCGAGTGT29738.	2	0.0151206
G10618A	2	0.0151206
G10658A	2	0.0151206
G10870T	2	0.0151206
G10979A	2	0.0151206
G11273T	2	0.0151206
G11521T	2	0.0151206
G12032C	2	0.0151206
G12176A	2	0.0151206
G12301A	2	0.0151206
G12310T	2	0.0151206
G124A	2	0.0151206
G12566T	2	0.0151206
G13459A	2	0.0151206
G14181C	2	0.0151206
G14400T	2	0.0151206
G15025T	2	0.0151206
G15260T	2	0.0151206
G15451A	2	0.0151206
G15543T	2	0.0151206
G15850A	2	0.0151206
G17019T	2	0.0151206
G17122T	2	0.0151206
G17193T	2	0.0151206
G1727A	2	0.0151206
G17280T	2	0.0151206
G1747T	2	0.0151206
G174A	2	0.0151206
G17561A	2	0.0151206
G17944T	2	0.0151206
G18538T	2	0.0151206
G18826A	2	0.0151206
G18984T	2	0.0151206
G19006T	2	0.0151206
G19117T	2	0.0151206
G19162T	2	0.0151206
G19525T	2	0.0151206
G19962A	2	0.0151206
G20014T	2	0.0151206
G20069T	2	0.0151206
G20269T	2	0.0151206
G20489T	2	0.0151206
G20578T	2	0.0151206
G20774A	2	0.0151206
G20931T	2	0.0151206
G21204T	2	0.0151206
G21210A	2	0.0151206
G2144T	2	0.0151206
G21641T	2	0.0151206
G21724T	2	0.0151206
G21898T	2	0.0151206
G21987T	2	0.0151206
G22093C	2	0.0151206
G22094A	2	0.0151206
G22226T	2	0.0151206
G22232C	2	0.0151206
G22346T	2	0.0151206
G22638C	2	0.0151206
G2265A	2	0.0151206
G22708T	2	0.0151206
G23342A	2	0.0151206
G23545A	2	0.0151206
G23909T	2	0.0151206
G23957A	2	0.0151206
G24199T	2	0.0151206
G24368T	2	0.0151206
G24764T	2	0.0151206
G24812T	2	0.0151206
G24834A	2	0.0151206
G25062T	2	0.0151206
G25249A	2	0.0151206
G25261T	2	0.0151206
G25302C	2	0.0151206
G25302T	2	0.0151206
G25311T	2	0.0151206
G25352A	2	0.0151206
G25424C	2	0.0151206
G25445T	2	0.0151206
G25526T	2	0.0151206
G25540A	2	0.0151206
G25555A	2	0.0151206
G25555T	2	0.0151206
G25563C	2	0.0151206
G2564A	2	0.0151206
G25654T	2	0.0151206
G25687T	2	0.0151206
G25793A	2	0.0151206
G25816C	2	0.0151206
G26049T	2	0.0151206
G26062T	2	0.0151206
G26143T	2	0.0151206
G26774T	2	0.0151206
G27147T	2	0.0151206
G2731A	2	0.0151206
G2755T	2	0.0151206
G27754T	2	0.0151206
G27806T	2	0.0151206
G27996T	2	0.0151206
G28068A	2	0.0151206
G28077C	2	0.0151206
G28077T	2	0.0151206
G28085T	2	0.0151206
G28209T	2	0.0151206
G28321A	2	0.0151206
G28373T	2	0.0151206
G28378C	2	0.0151206
G28774T	2	0.0151206
G28851T	2	0.0151206
G28857C	2	0.0151206
G28904A	2	0.0151206
G28907A	2	0.0151206
G28939T	2	0.0151206
G29027T	2	0.0151206
G29254A	2	0.0151206
G29260T	2	0.0151206
G29262T	2	0.0151206
G29315T	2	0.0151206
G29374A	2	0.0151206
G29422T	2	0.0151206
G29543T	2	0.0151206
G29648T	2	0.0151206
G29674T	2	0.0151206
G2967T	2	0.0151206
G29706T	2	0.0151206
G29715T	2	0.0151206
G29751C	2	0.0151206
G29764A	2	0.0151206
G29773T	2	0.0151206
G29825T	2	0.0151206
G3072A	2	0.0151206
G3091A	2	0.0151206
G3496T	2	0.0151206
G3692T	2	0.0151206
G376T	2	0.0151206
G4207T	2	0.0151206
G4298T	2	0.0151206
G4720T	2	0.0151206
G487A	2	0.0151206
G5017A	2	0.0151206
G5800T	2	0.0151206
G6359A	2	0.0151206
G6975T	2	0.0151206
G7427T	2	0.0151206
G7756T	2	0.0151206
G8017A	2	0.0151206
G8861A	2	0.0151206
G9136T	2	0.0151206
G922T	2	0.0151206
G9526T	2	0.0151206
G9856T	2	0.0151206
GG2323TT	2	0.0151206
T10371G	2	0.0151206
T11039C	2	0.0151206
T11377C	2	0.0151206
T12457C	2	0.0151206
T12535G	2	0.0151206
T13411C	2	0.0151206
T13532A	2	0.0151206
T13686C	2	0.0151206
T14307C	2	0.0151206
T15767A	2	0.0151206
T16161C	2	0.0151206
T16194A	2	0.0151206
T16392C	2	0.0151206
T16743C	2	0.0151206
T16905C	2	0.0151206
T17120A	2	0.0151206
T17742A	2	0.0151206
T18672C	2	0.0151206
T18688A	2	0.0151206
T18708C	2	0.0151206
T19442G	2	0.0151206
T19449A	2	0.0151206
T19590C	2	0.0151206
T19664C	2	0.0151206
T20084C	2	0.0151206
T20421C	2	0.0151206
T20688A	2	0.0151206
T2083G	2	0.0151206
T21655C	2	0.0151206
T21765C	2	0.0151206
T21890C	2	0.0151206
T22402C	2	0.0151206
T22648A	2	0.0151206
T22917A	2	0.0151206
T23268G	2	0.0151206
T23599G	2	0.0151206
T23952G	2	0.0151206
T24187A	2	0.0151206
T24406C	2	0.0151206
T25053C	2	0.0151206
T25081C	2	0.0151206
T25468A	2	0.0151206
T25473A	2	0.0151206
T25597C	2	0.0151206
T25713C	2	0.0151206
T25997C	2	0.0151206
T26094C	2	0.0151206
T26448C	2	0.0151206
T26677C	2	0.0151206
T27205C	2	0.0151206
T2734C	2	0.0151206
T27428C	2	0.0151206
T27863A	2	0.0151206
T27984C	2	0.0151206
T29107C	2	0.0151206
T29446C	2	0.0151206
T29685C	2	0.0151206
T29693C	2	0.0151206
T29785G	2	0.0151206
T3217C	2	0.0151206
T3628C	2	0.0151206
T3707G	2	0.0151206
T4111A	2	0.0151206
T4125C	2	0.0151206
T4138C	2	0.0151206
T4149G	2	0.0151206
T4714C	2	0.0151206
T6188C	2	0.0151206
T6489G	2	0.0151206
T820C	2	0.0151206
T8560C	2	0.0151206
T8909.	2	0.0151206
T9027A	2	0.0151206
TC6780CT	2	0.0151206
TG11082.	2	0.0151206
TGA27895CAT	2	0.0151206
TTA21991.	2	0.0151206
TTT21981.	2	0.0151206
.16674C	1	0.00756029
.18034T	1	0.00756029
.202G	1	0.00756029
.22981A	1	0.00756029
.26570T	1	0.00756029
.27722A	1	0.00756029
.27911TAAACGAACAAACTAAAATGTCTGATAATGGACCCCAAAATCAGCGAAATGCACCCCGCA	1	0.00756029
.27914CGTTTGGT	1	0.00756029
.28252G	1	0.00756029
.29822TTT	1	0.00756029
.29837TAGCATTGTTCACTGTACACTCGATCGTACT	1	0.00756029
.373G	1	0.00756029
A1011T	1	0.00756029
A10268G	1	0.00756029
A10286G	1	0.00756029
A10305C	1	0.00756029
A10761G	1	0.00756029
A1079C	1	0.00756029
A11085G	1	0.00756029
A11567G	1	0.00756029
A11600G	1	0.00756029
A11782G	1	0.00756029
A11827G	1	0.00756029
A1193G	1	0.00756029
A12083G	1	0.00756029
A12187G	1	0.00756029
A12413C	1	0.00756029
A12448C	1	0.00756029
A12772G	1	0.00756029
A12936C	1	0.00756029
A13192G	1	0.00756029
A13288G	1	0.00756029
A13308G	1	0.00756029
A13315G	1	0.00756029
A13328G	1	0.00756029
A13590.	1	0.00756029
A13653G	1	0.00756029
A13748G	1	0.00756029
A13992T	1	0.00756029
A14224G	1	0.00756029
A14246C	1	0.00756029
A14518C	1	0.00756029
A15213G	1	0.00756029
A15249.	1	0.00756029
A15668T	1	0.00756029
A15711G	1	0.00756029
A1573G	1	0.00756029
A15779G	1	0.00756029
A16064G	1	0.00756029
A16179G	1	0.00756029
A1631C	1	0.00756029
A16388C	1	0.00756029
A16474G	1	0.00756029
A16512G	1	0.00756029
A16721C	1	0.00756029
A16790T	1	0.00756029
A16804.	1	0.00756029
A1682G	1	0.00756029
A16841.	1	0.00756029
A17038C	1	0.00756029
A17056G	1	0.00756029
A1715G	1	0.00756029
A17267G	1	0.00756029
A17406G	1	0.00756029
A17645G	1	0.00756029
A17691G	1	0.00756029
A17697C	1	0.00756029
A17770G	1	0.00756029
A17844T	1	0.00756029
A18360G	1	0.00756029
A18455G	1	0.00756029
A18456G	1	0.00756029
A18474G	1	0.00756029
A18579.	1	0.00756029
A1866G	1	0.00756029
A18801G	1	0.00756029
A1934G	1	0.00756029
A19368C	1	0.00756029
A19422C	1	0.00756029
A19464G	1	0.00756029
A19515G	1	0.00756029
A1953G	1	0.00756029
A19543G	1	0.00756029
A19600C	1	0.00756029
A19671G	1	0.00756029
A19727G	1	0.00756029
A19751C	1	0.00756029
A19751T	1	0.00756029
A1982G	1	0.00756029
A19892G	1	0.00756029
A19960G	1	0.00756029
A20055G	1	0.00756029
A20136T	1	0.00756029
A2015G	1	0.00756029
A20161T	1	0.00756029
A20309G	1	0.00756029
A20403G	1	0.00756029
A20549G	1	0.00756029
A20630G	1	0.00756029
A20658G	1	0.00756029
A21137G	1	0.00756029
A21174G	1	0.00756029
A21203G	1	0.00756029
A2132G	1	0.00756029
A21395G	1	0.00756029
A21417T	1	0.00756029
A21447C	1	0.00756029
A21457G	1	0.00756029
A21519G	1	0.00756029
A21817T	1	0.00756029
A2182G	1	0.00756029
A21917G	1	0.00756029
A21949C	1	0.00756029
A22004.	1	0.00756029
A22116T	1	0.00756029
A22252T	1	0.00756029
A22633G	1	0.00756029
A22759G	1	0.00756029
A22803G	1	0.00756029
A23523T	1	0.00756029
A23898G	1	0.00756029
A23941T	1	0.00756029
A2400C	1	0.00756029
A24014G	1	0.00756029
A24383G	1	0.00756029
A24614G	1	0.00756029
A24782C	1	0.00756029
A2480G	1	0.00756029
A25369G	1	0.00756029
A25420G	1	0.00756029
A25442G	1	0.00756029
A25450C	1	0.00756029
A25450G	1	0.00756029
A25495T	1	0.00756029
A25505T	1	0.00756029
A25564G	1	0.00756029
A25615G	1	0.00756029
A25801.	1	0.00756029
A25843C	1	0.00756029
A25910G	1	0.00756029
A26046G	1	0.00756029
A26117C	1	0.00756029
A26186G	1	0.00756029
A26189G	1	0.00756029
A26319G	1	0.00756029
A26434.	1	0.00756029
A264T	1	0.00756029
A26514G	1	0.00756029
A26528G	1	0.00756029
A26565.	1	0.00756029
A26981C	1	0.00756029
A27316T	1	0.00756029
A27398G	1	0.00756029
A27617T	1	0.00756029
A27674T	1	0.00756029
A27675C	1	0.00756029
A27723G	1	0.00756029
A27753T	1	0.00756029
A2775G	1	0.00756029
A27860C	1	0.00756029
A27860G	1	0.00756029
A28008G	1	0.00756029
A28052G	1	0.00756029
A2805C	1	0.00756029
A28272G	1	0.00756029
A28304G	1	0.00756029
A28336T	1	0.00756029
A28342T	1	0.00756029
A28521G	1	0.00756029
A28898G	1	0.00756029
A29019G	1	0.00756029
A29117G	1	0.00756029
A29209T	1	0.00756029
A29237G	1	0.00756029
A29273G	1	0.00756029
A29391T	1	0.00756029
A29406C	1	0.00756029
A29490G	1	0.00756029
A29526T	1	0.00756029
A29556T	1	0.00756029
A29594G	1	0.00756029
A29618T	1	0.00756029
A29621C	1	0.00756029
A29850C	1	0.00756029
A29880G	1	0.00756029
A29890G	1	0.00756029
A29891G	1	0.00756029
A309T	1	0.00756029
A3222G	1	0.00756029
A3297C	1	0.00756029
A3423G	1	0.00756029
A3445G	1	0.00756029
A34T	1	0.00756029
A3599C	1	0.00756029
A3754G	1	0.00756029
A3806.	1	0.00756029
A3840G	1	0.00756029
A3881G	1	0.00756029
A3904G	1	0.00756029
A3943T	1	0.00756029
A3948T	1	0.00756029
A4178.	1	0.00756029
A4204T	1	0.00756029
A4219G	1	0.00756029
A430C	1	0.00756029
A4326T	1	0.00756029
A4453G	1	0.00756029
A4627G	1	0.00756029
A4666G	1	0.00756029
A4759G	1	0.00756029
A4778G	1	0.00756029
A4903G	1	0.00756029
A4928G	1	0.00756029
A5366G	1	0.00756029
A5641T	1	0.00756029
A5780G	1	0.00756029
A5794T	1	0.00756029
A5802G	1	0.00756029
A6108G	1	0.00756029
A6124G	1	0.00756029
A6211G	1	0.00756029
A6229G	1	0.00756029
A6357C	1	0.00756029
A6357G	1	0.00756029
A6616G	1	0.00756029
A6729G	1	0.00756029
A6967G	1	0.00756029
A7102T	1	0.00756029
A7259G	1	0.00756029
A7432G	1	0.00756029
A7448G	1	0.00756029
A7758C	1	0.00756029
A780G	1	0.00756029
A7981G	1	0.00756029
A7993G	1	0.00756029
A8001G	1	0.00756029
A8537G	1	0.00756029
A8679C	1	0.00756029
A8825G	1	0.00756029
A8837G	1	0.00756029
A916G	1	0.00756029
A9400G	1	0.00756029
A9538G	1	0.00756029
A9707C	1	0.00756029
A9826G	1	0.00756029
A9828G	1	0.00756029
A9949G	1	0.00756029
AA21069.	1	0.00756029
AACAATGCTA29767.	1	0.00756029
AATAGTTTAAAAATT6509.	1	0.00756029
AC3865.	1	0.00756029
AC3934TA	1	0.00756029
AGCTT29852TTACG	1	0.00756029
AGTTTC27636.	1	0.00756029
ATG518.	1	0.00756029
ATT14902.	1	0.00756029
C10029T	1	0.00756029
C10078T	1	0.00756029
C10125T	1	0.00756029
C10232T	1	0.00756029
C10277T	1	0.00756029
C10440T	1	0.00756029
C10450T	1	0.00756029
C10458T	1	0.00756029
C10543T	1	0.00756029
C10582T	1	0.00756029
C10626T	1	0.00756029
C10641T	1	0.00756029
C10702T	1	0.00756029
C10755T	1	0.00756029
C10790T	1	0.00756029
C10833T	1	0.00756029
C10931T	1	0.00756029
C11020T	1	0.00756029
C1102T	1	0.00756029
C11124T	1	0.00756029
C11152T	1	0.00756029
C11224T	1	0.00756029
C11235T	1	0.00756029
C11514T	1	0.00756029
C11518T	1	0.00756029
C11606T	1	0.00756029
C11653T	1	0.00756029
C11704T	1	0.00756029
C11812T	1	0.00756029
C12020A	1	0.00756029
C12025T	1	0.00756029
C12043T	1	0.00756029
C12068T	1	0.00756029
C12085T	1	0.00756029
C1218T	1	0.00756029
C12412T	1	0.00756029
C12415T	1	0.00756029
C12445T	1	0.00756029
C12455G	1	0.00756029
C12473T	1	0.00756029
C12484T	1	0.00756029
C12499T	1	0.00756029
C12528T	1	0.00756029
C12747T	1	0.00756029
C12754T	1	0.00756029
C12784T	1	0.00756029
C12974T	1	0.00756029
C1302T	1	0.00756029
C13038T	1	0.00756029
C13051T	1	0.00756029
C13072T	1	0.00756029
C13176T	1	0.00756029
C13335T	1	0.00756029
C13384T	1	0.00756029
C13423T	1	0.00756029
C13458T	1	0.00756029
C13517T	1	0.00756029
C13554T	1	0.00756029
C13724T	1	0.00756029
C13819T	1	0.00756029
C13944T	1	0.00756029
C13965T	1	0.00756029
C14110A	1	0.00756029
C14115T	1	0.00756029
C14120T	1	0.00756029
C14262T	1	0.00756029
C1426T	1	0.00756029
C14340T	1	0.00756029
C14358T	1	0.00756029
C1441T	1	0.00756029
C14583T	1	0.00756029
C14585T	1	0.00756029
C14599T	1	0.00756029
C14703A	1	0.00756029
C14724T	1	0.00756029
C14768T	1	0.00756029
C14786T	1	0.00756029
C14821T	1	0.00756029
C14889T	1	0.00756029
C14931T	1	0.00756029
C14937T	1	0.00756029
C15024T	1	0.00756029
C15089T	1	0.00756029
C15141T	1	0.00756029
C15180T	1	0.00756029
C15222T	1	0.00756029
C15240T	1	0.00756029
C15579T	1	0.00756029
C15600A	1	0.00756029
C15613T	1	0.00756029
C15824T	1	0.00756029
C15857T	1	0.00756029
C15895T	1	0.00756029
C15924T	1	0.00756029
C15925T	1	0.00756029
C16017T	1	0.00756029
C16049T	1	0.00756029
C16163T	1	0.00756029
C16289T	1	0.00756029
C16323T	1	0.00756029
C16362T	1	0.00756029
C16375T	1	0.00756029
C16393T	1	0.00756029
C16443T	1	0.00756029
C16468T	1	0.00756029
C16480T	1	0.00756029
C16616T	1	0.00756029
C16675.	1	0.00756029
C16726T	1	0.00756029
C16750T	1	0.00756029
C16830T	1	0.00756029
C16948T	1	0.00756029
C16952T	1	0.00756029
C16954T	1	0.00756029
C17012T	1	0.00756029
C17123T	1	0.00756029
C17135T	1	0.00756029
C17285T	1	0.00756029
C1734T	1	0.00756029
C17470T	1	0.00756029
C17676T	1	0.00756029
C17747T	1	0.00756029
C17802T	1	0.00756029
C1780T	1	0.00756029
C17883T	1	0.00756029
C1800T	1	0.00756029
C18032T	1	0.00756029
C18115T	1	0.00756029
C18167T	1	0.00756029
C18183T	1	0.00756029
C18312T	1	0.00756029
C18322T	1	0.00756029
C18348T	1	0.00756029
C18526T	1	0.00756029
C18687T	1	0.00756029
C18705T	1	0.00756029
C18747T	1	0.00756029
C1875T	1	0.00756029
C18795T	1	0.00756029
C18981T	1	0.00756029
C19017T	1	0.00756029
C19018T	1	0.00756029
C19029T	1	0.00756029
C1909T	1	0.00756029
C19113A	1	0.00756029
C19185T	1	0.00756029
C19263T	1	0.00756029
C19274T	1	0.00756029
C1929T	1	0.00756029
C19374T	1	0.00756029
C19488T	1	0.00756029
C19524T	1	0.00756029
C19594A	1	0.00756029
C1962T	1	0.00756029
C19662T	1	0.00756029
C19875T	1	0.00756029
C19901T	1	0.00756029
C1997T	1	0.00756029
C20032T	1	0.00756029
C2005T	1	0.00756029
C20104T	1	0.00756029
C20178T	1	0.00756029
C20320T	1	0.00756029
C2037T	1	0.00756029
C20384T	1	0.00756029
C20404T	1	0.00756029
C2044T	1	0.00756029
C20544T	1	0.00756029
C20628T	1	0.00756029
C2062T	1	0.00756029
C20759T	1	0.00756029
C2084.	1	0.00756029
C20941T	1	0.00756029
C20987T	1	0.00756029
C21008T	1	0.00756029
C2110A	1	0.00756029
C2110T	1	0.00756029
C21139T	1	0.00756029
C2113T	1	0.00756029
C21216T	1	0.00756029
C21219T	1	0.00756029
C2135T	1	0.00756029
C2137A	1	0.00756029
C2146T	1	0.00756029
C2156T	1	0.00756029
C21588T	1	0.00756029
C21618T	1	0.00756029
C21637T	1	0.00756029
C21638.	1	0.00756029
C21638T	1	0.00756029
C21658T	1	0.00756029
C21691G	1	0.00756029
C21699T	1	0.00756029
C21721T	1	0.00756029
C21727T	1	0.00756029
C21736.	1	0.00756029
C21758G	1	0.00756029
C21762T	1	0.00756029
C21789T	1	0.00756029
C22000A	1	0.00756029
C22088.	1	0.00756029
C22088T	1	0.00756029
C22120T	1	0.00756029
C22202T	1	0.00756029
C22224T	1	0.00756029
C22227T	1	0.00756029
C22295T	1	0.00756029
C222T	1	0.00756029
C22326T	1	0.00756029
C2245T	1	0.00756029
C22477T	1	0.00756029
C22522T	1	0.00756029
C22570T	1	0.00756029
C22792A	1	0.00756029
C22879A	1	0.00756029
C22987A	1	0.00756029
C2299T	1	0.00756029
C23191T	1	0.00756029
C23280T	1	0.00756029
C23422T	1	0.00756029
C23481A	1	0.00756029
C23525T	1	0.00756029
C23533T	1	0.00756029
C23536T	1	0.00756029
C23551T	1	0.00756029
C23589T	1	0.00756029
C2358T	1	0.00756029
C23595T	1	0.00756029
C23606A	1	0.00756029
C23613T	1	0.00756029
C23649G	1	0.00756029
C23655T	1	0.00756029
C23731T	1	0.00756029
C23854T	1	0.00756029
C23934T	1	0.00756029
C2395T	1	0.00756029
C24023T	1	0.00756029
C24034T	1	0.00756029
C24157T	1	0.00756029
C24223T	1	0.00756029
C24334T	1	0.00756029
C24378A	1	0.00756029
C24381T	1	0.00756029
C24382T	1	0.00756029
C2455T	1	0.00756029
C2459T	1	0.00756029
C24616T	1	0.00756029
C2469T	1	0.00756029
C2470T	1	0.00756029
C24795T	1	0.00756029
C24809T	1	0.00756029
C24912T	1	0.00756029
C25207T	1	0.00756029
C25317T	1	0.00756029
C25416T	1	0.00756029
C25433.	1	0.00756029
C25460T	1	0.00756029
C25465T	1	0.00756029
C25509T	1	0.00756029
C25521A	1	0.00756029
C25553T	1	0.00756029
C25578T	1	0.00756029
C25583T	1	0.00756029
C25584T	1	0.00756029
C25587T	1	0.00756029
C2558T	1	0.00756029
C25626T	1	0.00756029
C25665T	1	0.00756029
C25688T	1	0.00756029
C25703G	1	0.00756029
C25791T	1	0.00756029
C25810T	1	0.00756029
C25820T	1	0.00756029
C25831T	1	0.00756029
C26013T	1	0.00756029
C26060A	1	0.00756029
C26078T	1	0.00756029
C26111T	1	0.00756029
C26151T	1	0.00756029
C26164T	1	0.00756029
C26176T	1	0.00756029
C26299T	1	0.00756029
C26388T	1	0.00756029
C2638T	1	0.00756029
C26521T	1	0.00756029
C26533T	1	0.00756029
C26600T	1	0.00756029
C26606T	1	0.00756029
C26642T	1	0.00756029
C2675A	1	0.00756029
C2676T	1	0.00756029
C26873T	1	0.00756029
C26882T	1	0.00756029
C26907T	1	0.00756029
C26942T	1	0.00756029
C2695T	1	0.00756029
C26964T	1	0.00756029
C27046T	1	0.00756029
C27092T	1	0.00756029
C27247T	1	0.00756029
C27263T	1	0.00756029
C27275T	1	0.00756029
C27406T	1	0.00756029
C27429T	1	0.00756029
C27494T	1	0.00756029
C27503T	1	0.00756029
C27532A	1	0.00756029
C27577G	1	0.00756029
C27612T	1	0.00756029
C27643A	1	0.00756029
C27752T	1	0.00756029
C27874T	1	0.00756029
C27881T	1	0.00756029
C27920T	1	0.00756029
C27925T	1	0.00756029
C27942T	1	0.00756029
C27945T	1	0.00756029
C28006T	1	0.00756029
C28057T	1	0.00756029
C28087T	1	0.00756029
C28093T	1	0.00756029
C280T	1	0.00756029
C28115A	1	0.00756029
C28115T	1	0.00756029
C28132T	1	0.00756029
C28153T	1	0.00756029
C28171T	1	0.00756029
C28290T	1	0.00756029
C28310T	1	0.00756029
C28394A	1	0.00756029
C28531T	1	0.00756029
C28542T	1	0.00756029
C28585T	1	0.00756029
C28695T	1	0.00756029
C28697T	1	0.00756029
C28706A	1	0.00756029
C28770T	1	0.00756029
C28789T	1	0.00756029
C28905T	1	0.00756029
C28909T	1	0.00756029
C28937T	1	0.00756029
C28961T	1	0.00756029
C28969T	1	0.00756029
C29160T	1	0.00756029
C29167T	1	0.00756029
C29200T	1	0.00756029
C29218T	1	0.00756029
C29245T	1	0.00756029
C29250A	1	0.00756029
C29274T	1	0.00756029
C292T	1	0.00756029
C29311T	1	0.00756029
C29366T	1	0.00756029
C29367T	1	0.00756029
C2937T	1	0.00756029
C29411T	1	0.00756029
C29520T	1	0.00756029
C29535T	1	0.00756029
C29541T	1	0.00756029
C29572T	1	0.00756029
C29580T	1	0.00756029
C29675T	1	0.00756029
C29708T	1	0.00756029
C29730T	1	0.00756029
C29733T	1	0.00756029
C29750G	1	0.00756029
C29762T	1	0.00756029
C29769A	1	0.00756029
C29769T	1	0.00756029
C29831T	1	0.00756029
C29836T	1	0.00756029
C3037.	1	0.00756029
C3045T	1	0.00756029
C3092T	1	0.00756029
C3141T	1	0.00756029
C3156T	1	0.00756029
C3168T	1	0.00756029
C3225T	1	0.00756029
C3276T	1	0.00756029
C33T	1	0.00756029
C3429T	1	0.00756029
C3486T	1	0.00756029
C3543T	1	0.00756029
C3551.	1	0.00756029
C3554A	1	0.00756029
C355T	1	0.00756029
C3589T	1	0.00756029
C3608T	1	0.00756029
C3695T	1	0.00756029
C3736T	1	0.00756029
C3787T	1	0.00756029
C3902T	1	0.00756029
C3927T	1	0.00756029
C3987T	1	0.00756029
C3992T	1	0.00756029
C4002T	1	0.00756029
C4009T	1	0.00756029
C4012T	1	0.00756029
C4021T	1	0.00756029
C40A	1	0.00756029
C4345A	1	0.00756029
C4345T	1	0.00756029
C4543T	1	0.00756029
C4551T	1	0.00756029
C4655T	1	0.00756029
C4668T	1	0.00756029
C4672T	1	0.00756029
C4763T	1	0.00756029
C4784T	1	0.00756029
C478T	1	0.00756029
C482T	1	0.00756029
C4886T	1	0.00756029
C4897T	1	0.00756029
C4990T	1	0.00756029
C4993T	1	0.00756029
C5051T	1	0.00756029
C5142T	1	0.00756029
C5173T	1	0.00756029
C5184T	1	0.00756029
C5296T	1	0.00756029
C5339T	1	0.00756029
C5342T	1	0.00756029
C5385T	1	0.00756029
C539T	1	0.00756029
C5467T	1	0.00756029
C5544T	1	0.00756029
C5547T	1	0.00756029
C556T	1	0.00756029
C5673T	1	0.00756029
C5691T	1	0.00756029
C5784T	1	0.00756029
C5822T	1	0.00756029
C5832T	1	0.00756029
C5866T	1	0.00756029
C5886T	1	0.00756029
C5934T	1	0.00756029
C6011.	1	0.00756029
C6011T	1	0.00756029
C6027T	1	0.00756029
C6120T	1	0.00756029
C6145T	1	0.00756029
C6190T	1	0.00756029
C6285T	1	0.00756029
C629A	1	0.00756029
C6312T	1	0.00756029
C6318A	1	0.00756029
C6327T	1	0.00756029
C6408A	1	0.00756029
C643T	1	0.00756029
C6472T	1	0.00756029
C6500T	1	0.00756029
C6538T	1	0.00756029
C6636T	1	0.00756029
C664T	1	0.00756029
C6706T	1	0.00756029
C6726T	1	0.00756029
C6740T	1	0.00756029
C6752T	1	0.00756029
C676T	1	0.00756029
C6781.	1	0.00756029
C6982T	1	0.00756029
C7043T	1	0.00756029
C706T	1	0.00756029
C7119T	1	0.00756029
C7195T	1	0.00756029
C7299T	1	0.00756029
C7303T	1	0.00756029
C7390T	1	0.00756029
C745T	1	0.00756029
C7573T	1	0.00756029
C7600T	1	0.00756029
C7800T	1	0.00756029
C7819T	1	0.00756029
C7923T	1	0.00756029
C7979A	1	0.00756029
C8016T	1	0.00756029
C8025T	1	0.00756029
C8208T	1	0.00756029
C8247T	1	0.00756029
C8281T	1	0.00756029
C8299T	1	0.00756029
C8334T	1	0.00756029
C8357T	1	0.00756029
C835T	1	0.00756029
C8597A	1	0.00756029
C8626G	1	0.00756029
C8626T	1	0.00756029
C8650T	1	0.00756029
C8733T	1	0.00756029
C874T	1	0.00756029
C8832T	1	0.00756029
C884T	1	0.00756029
C8917T	1	0.00756029
C8937T	1	0.00756029
C8964T	1	0.00756029
C8991T	1	0.00756029
C9050T	1	0.00756029
C9073T	1	0.00756029
C9118T	1	0.00756029
C9223T	1	0.00756029
C9451T	1	0.00756029
C9487T	1	0.00756029
C9532T	1	0.00756029
C9541T	1	0.00756029
C9561T	1	0.00756029
C9565T	1	0.00756029
C9693T	1	0.00756029
C9712T	1	0.00756029
C9714G	1	0.00756029
C9808G	1	0.00756029
C9836T	1	0.00756029
C9866T	1	0.00756029
C9924T	1	0.00756029
C9967T	1	0.00756029
CC14407TT	1	0.00756029
CCACGCGGAGTACGAT29738.	1	0.00756029
CG21304AA	1	0.00756029
CGATCGAGTG29750.	1	0.00756029
CTA9857.	1	0.00756029
CTTTACTTG22281.	1	0.00756029
G1006T	1	0.00756029
G10073A	1	0.00756029
G10097A	1	0.00756029
G10384A	1	0.00756029
G1048T	1	0.00756029
G10523C	1	0.00756029
G10618T	1	0.00756029
G10642A	1	0.00756029
G1068A	1	0.00756029
G10793T	1	0.00756029
G10890A	1	0.00756029
G11083.	1	0.00756029
G11266T	1	0.00756029
G1126T	1	0.00756029
G11299T	1	0.00756029
G11310A	1	0.00756029
G11335T	1	0.00756029
G1148T	1	0.00756029
G11528A	1	0.00756029
G11540T	1	0.00756029
G11605A	1	0.00756029
G11609T	1	0.00756029
G11761T	1	0.00756029
G11801A	1	0.00756029
G11851T	1	0.00756029
G12067T	1	0.00756029
G12163T	1	0.00756029
G12167A	1	0.00756029
G12191T	1	0.00756029
G12202T	1	0.00756029
G12243T	1	0.00756029
G12265A	1	0.00756029
G12514T	1	0.00756029
G12685T	1	0.00756029
G12793A	1	0.00756029
G127T	1	0.00756029
G12817T	1	0.00756029
G1312T	1	0.00756029
G13268A	1	0.00756029
G13370T	1	0.00756029
G13379A	1	0.00756029
G13617T	1	0.00756029
G13920T	1	0.00756029
G13926T	1	0.00756029
G13966A	1	0.00756029
G14055T	1	0.00756029
G1406A	1	0.00756029
G1408A	1	0.00756029
G14118T	1	0.00756029
G14126A	1	0.00756029
G14202T	1	0.00756029
G1433A	1	0.00756029
G14430T	1	0.00756029
G14767T	1	0.00756029
G14874T	1	0.00756029
G14973A	1	0.00756029
G15100A	1	0.00756029
G15243T	1	0.00756029
G15327T	1	0.00756029
G15392T	1	0.00756029
G15444T	1	0.00756029
G15594A	1	0.00756029
G1563T	1	0.00756029
G15672T	1	0.00756029
G15705T	1	0.00756029
G15921T	1	0.00756029
G1595A	1	0.00756029
G16065T	1	0.00756029
G160T	1	0.00756029
G16158T	1	0.00756029
G16377T	1	0.00756029
G16397T	1	0.00756029
G16718A	1	0.00756029
G16786.	1	0.00756029
G16852T	1	0.00756029
G16935T	1	0.00756029
G16975T	1	0.00756029
G16979A	1	0.00756029
G17027A	1	0.00756029
G17100A	1	0.00756029
G17278T	1	0.00756029
G17280A	1	0.00756029
G1730A	1	0.00756029
G17325T	1	0.00756029
G17338T	1	0.00756029
G17350A	1	0.00756029
G17539A	1	0.00756029
G17581A	1	0.00756029
G17601A	1	0.00756029
G17658T	1	0.00756029
G17679A	1	0.00756029
G17790T	1	0.00756029
G17814T	1	0.00756029
G17964T	1	0.00756029
G18078T	1	0.00756029
G18088A	1	0.00756029
G18149T	1	0.00756029
G18155T	1	0.00756029
G18186T	1	0.00756029
G18255T	1	0.00756029
G18449T	1	0.00756029
G18604T	1	0.00756029
G18612A	1	0.00756029
G18859T	1	0.00756029
G18880T	1	0.00756029
G18891T	1	0.00756029
G18951T	1	0.00756029
G18994T	1	0.00756029
G189A	1	0.00756029
G19009T	1	0.00756029
G19021T	1	0.00756029
G1914A	1	0.00756029
G19348T	1	0.00756029
G19398A	1	0.00756029
G19398T	1	0.00756029
G19414A	1	0.00756029
G1944T	1	0.00756029
G19518T	1	0.00756029
G19549T	1	0.00756029
G19684T	1	0.00756029
G19780T	1	0.00756029
G19824T	1	0.00756029
G19858T	1	0.00756029
G19891T	1	0.00756029
G19947T	1	0.00756029
G20060T	1	0.00756029
G20102T	1	0.00756029
G20164T	1	0.00756029
G20176T	1	0.00756029
G2030A	1	0.00756029
G20352T	1	0.00756029
G204A	1	0.00756029
G204T	1	0.00756029
G20568T	1	0.00756029
G20580T	1	0.00756029
G20709T	1	0.00756029
G20730T	1	0.00756029
G20808A	1	0.00756029
G20890A	1	0.00756029
G20893T	1	0.00756029
G20944A	1	0.00756029
G2118T	1	0.00756029
G21193T	1	0.00756029
G21220T	1	0.00756029
G21253A	1	0.00756029
G21255C	1	0.00756029
G21255T	1	0.00756029
G21372T	1	0.00756029
G21422.	1	0.00756029
G21468T	1	0.00756029
G21538T	1	0.00756029
G2155T	1	0.00756029
G21604T	1	0.00756029
G21624A	1	0.00756029
G216A	1	0.00756029
G21761T	1	0.00756029
G21800T	1	0.00756029
G2180T	1	0.00756029
G21907A	1	0.00756029
G21941T	1	0.00756029
G22021A	1	0.00756029
G22026T	1	0.00756029
G22030T	1	0.00756029
G22051T	1	0.00756029
G22103A	1	0.00756029
G22113A	1	0.00756029
G22180A	1	0.00756029
G22205C	1	0.00756029
G22232A	1	0.00756029
G22331A	1	0.00756029
G22335T	1	0.00756029
G22343C	1	0.00756029
G22361T	1	0.00756029
G2243A	1	0.00756029
G2246A	1	0.00756029
G2246T	1	0.00756029
G22661A	1	0.00756029
G22894A	1	0.00756029
G22992A	1	0.00756029
G2305T	1	0.00756029
G23236T	1	0.00756029
G23282T	1	0.00756029
G23383A	1	0.00756029
G23401A	1	0.00756029
G23401T	1	0.00756029
G23417C	1	0.00756029
G23426T	1	0.00756029
G23501T	1	0.00756029
G23518A	1	0.00756029
G2351A	1	0.00756029
G23522C	1	0.00756029
G23611A	1	0.00756029
G23612T	1	0.00756029
G23653T	1	0.00756029
G23873T	1	0.00756029
G2398T	1	0.00756029
G2407A	1	0.00756029
G24095T	1	0.00756029
G24124T	1	0.00756029
G24197T	1	0.00756029
G24291A	1	0.00756029
G2447T	1	0.00756029
G24535T	1	0.00756029
G24755T	1	0.00756029
G24812C	1	0.00756029
G24872T	1	0.00756029
G24926T	1	0.00756029
G25116A	1	0.00756029
G25217T	1	0.00756029
G25249T	1	0.00756029
G25250T	1	0.00756029
G25273C	1	0.00756029
G25278C	1	0.00756029
G25290T	1	0.00756029
G25352C	1	0.00756029
G25352T	1	0.00756029
G25423C	1	0.00756029
G25429T	1	0.00756029
G25459T	1	0.00756029
G25489T	1	0.00756029
G25522A	1	0.00756029
G25538T	1	0.00756029
G25540T	1	0.00756029
G25552T	1	0.00756029
G25593C	1	0.00756029
G25598T	1	0.00756029
G25690T	1	0.00756029
G25699T	1	0.00756029
G25757T	1	0.00756029
G25838T	1	0.00756029
G2591A	1	0.00756029
G25951A	1	0.00756029
G25971T	1	0.00756029
G25972C	1	0.00756029
G2600A	1	0.00756029
G26065T	1	0.00756029
G26107A	1	0.00756029
G26109T	1	0.00756029
G26144T	1	0.00756029
G26152C	1	0.00756029
G26152T	1	0.00756029
G261T	1	0.00756029
G26262T	1	0.00756029
G26268T	1	0.00756029
G26291A	1	0.00756029
G26389T	1	0.00756029
G26550A	1	0.00756029
G26620T	1	0.00756029
G26654A	1	0.00756029
G26720T	1	0.00756029
G26834T	1	0.00756029
G26840T	1	0.00756029
G27201A	1	0.00756029
G27214T	1	0.00756029
G27217T	1	0.00756029
G27261T	1	0.00756029
G27364C	1	0.00756029
G27390C	1	0.00756029
G27390T	1	0.00756029
G27505C	1	0.00756029
G27516C	1	0.00756029
G27541T	1	0.00756029
G27667T	1	0.00756029
G27709T	1	0.00756029
G27731T	1	0.00756029
G27777T	1	0.00756029
G27790A	1	0.00756029
G2782T	1	0.00756029
G27870T	1	0.00756029
G27877A	1	0.00756029
G27877C	1	0.00756029
G27877T	1	0.00756029
G27882A	1	0.00756029
G27882T	1	0.00756029
G27890T	1	0.00756029
G27967T	1	0.00756029
G27987T	1	0.00756029
G28001A	1	0.00756029
G28001C	1	0.00756029
G28068T	1	0.00756029
G28077A	1	0.00756029
G28080A	1	0.00756029
G28085A	1	0.00756029
G28089T	1	0.00756029
G28166A	1	0.00756029
G28193T	1	0.00756029
G28198C	1	0.00756029
G28233.	1	0.00756029
G28325A	1	0.00756029
G28325T	1	0.00756029
G28364C	1	0.00756029
G28487A	1	0.00756029
G28514C	1	0.00756029
G28655T	1	0.00756029
G28681A	1	0.00756029
G28690T	1	0.00756029
G28727A	1	0.00756029
G28812C	1	0.00756029
G28851C	1	0.00756029
G28875T	1	0.00756029
G28882T	1	0.00756029
G28942T	1	0.00756029
G28975T	1	0.00756029
G28985T	1	0.00756029
G29000T	1	0.00756029
G29081T	1	0.00756029
G29151A	1	0.00756029
G29179T	1	0.00756029
G29212T	1	0.00756029
G29260A	1	0.00756029
G29260C	1	0.00756029
G29315C	1	0.00756029
G29431T	1	0.00756029
G29449T	1	0.00756029
G29508T	1	0.00756029
G29527T	1	0.00756029
G29557T	1	0.00756029
G29587T	1	0.00756029
G29628T	1	0.00756029
G29645A	1	0.00756029
G29645T	1	0.00756029
G29717A	1	0.00756029
G29734C	1	0.00756029
G29736A	1	0.00756029
G29737T	1	0.00756029
G29751T	1	0.00756029
G29755A	1	0.00756029
G29764T	1	0.00756029
G29777C	1	0.00756029
G29794C	1	0.00756029
G29843C	1	0.00756029
G3206T	1	0.00756029
G3239T	1	0.00756029
G3246T	1	0.00756029
G3250A	1	0.00756029
G3308A	1	0.00756029
G3323A	1	0.00756029
G336A	1	0.00756029
G3443A	1	0.00756029
G3509A	1	0.00756029
G3563A	1	0.00756029
G3606T	1	0.00756029
G3824A	1	0.00756029
G3849T	1	0.00756029
G3875A	1	0.00756029
G3892T	1	0.00756029
G3947T	1	0.00756029
G3994T	1	0.00756029
G4024A	1	0.00756029
G4144A	1	0.00756029
G4148T	1	0.00756029
G4162T	1	0.00756029
G4255A	1	0.00756029
G4283C	1	0.00756029
G4510T	1	0.00756029
G4523T	1	0.00756029
G4583A	1	0.00756029
G4802A	1	0.00756029
G4852T	1	0.00756029
G487T	1	0.00756029
G4881A	1	0.00756029
G4936A	1	0.00756029
G4960T	1	0.00756029
G4962A	1	0.00756029
G5037C	1	0.00756029
G5062A	1	0.00756029
G5206T	1	0.00756029
G521T	1	0.00756029
G5246T	1	0.00756029
G529T	1	0.00756029
G5425C	1	0.00756029
G5470A	1	0.00756029
G5496A	1	0.00756029
G5716A	1	0.00756029
G5857A	1	0.00756029
G6041A	1	0.00756029
G6077T	1	0.00756029
G614T	1	0.00756029
G61T	1	0.00756029
G625T	1	0.00756029
G626A	1	0.00756029
G6309T	1	0.00756029
G6352T	1	0.00756029
G6421A	1	0.00756029
G6421T	1	0.00756029
G6443C	1	0.00756029
G6503T	1	0.00756029
G6589T	1	0.00756029
G6742T	1	0.00756029
G714A	1	0.00756029
G7160C	1	0.00756029
G7243A	1	0.00756029
G7312A	1	0.00756029
G7360T	1	0.00756029
G7459A	1	0.00756029
G7790T	1	0.00756029
G7791A	1	0.00756029
G7936C	1	0.00756029
G8009A	1	0.00756029
G8056T	1	0.00756029
G8111A	1	0.00756029
G8171A	1	0.00756029
G8174T	1	0.00756029
G8179T	1	0.00756029
G8366A	1	0.00756029
G8516A	1	0.00756029
G8540A	1	0.00756029
G8548A	1	0.00756029
G8548T	1	0.00756029
G864T	1	0.00756029
G8720A	1	0.00756029
G881A	1	0.00756029
G885T	1	0.00756029
G8872A	1	0.00756029
G8872T	1	0.00756029
G8934A	1	0.00756029
G9049T	1	0.00756029
G9077T	1	0.00756029
G9130T	1	0.00756029
G9190T	1	0.00756029
G923A	1	0.00756029
G940T	1	0.00756029
G9416A	1	0.00756029
G942A	1	0.00756029
G9479T	1	0.00756029
G9536A	1	0.00756029
G9584A	1	0.00756029
G9623A	1	0.00756029
G9718A	1	0.00756029
G9761T	1	0.00756029
G9805T	1	0.00756029
G9973A	1	0.00756029
GATTCCTAAAGAGGAAGTTAAGCCATT3880.	1	0.00756029
GC27518TT	1	0.00756029
GG198AA	1	0.00756029
GGGTGTTTA21985.	1	0.00756029
GTACAGT29759.	1	0.00756029
GTTAATCCAGTA26158.	1	0.00756029
T1017C	1	0.00756029
T10234C	1	0.00756029
T10357C	1	0.00756029
T10365C	1	0.00756029
T1036C	1	0.00756029
T10390.	1	0.00756029
T10397C	1	0.00756029
T10816C	1	0.00756029
T10A	1	0.00756029
T11343C	1	0.00756029
T11428C	1	0.00756029
T11449C	1	0.00756029
T11524C	1	0.00756029
T11731C	1	0.00756029
T11751C	1	0.00756029
T12181C	1	0.00756029
T12304C	1	0.00756029
T12592C	1	0.00756029
T12607C	1	0.00756029
T13195C	1	0.00756029
T13314C	1	0.00756029
T1333G	1	0.00756029
T13354C	1	0.00756029
T13578C	1	0.00756029
T13669C	1	0.00756029
T13804C	1	0.00756029
T13A	1	0.00756029
T13C	1	0.00756029
T14091C	1	0.00756029
T14814C	1	0.00756029
T15096C	1	0.00756029
T15354A	1	0.00756029
T15518.	1	0.00756029
T15585A	1	0.00756029
T15747C	1	0.00756029
T15837C	1	0.00756029
T15966C	1	0.00756029
T16119C	1	0.00756029
T1651C	1	0.00756029
T16764C	1	0.00756029
T16828C	1	0.00756029
T16863C	1	0.00756029
T16939C	1	0.00756029
T1693C	1	0.00756029
T17009C	1	0.00756029
T17142G	1	0.00756029
T17268C	1	0.00756029
T1728C	1	0.00756029
T17400C	1	0.00756029
T17928C	1	0.00756029
T182C	1	0.00756029
T18495C	1	0.00756029
T18603.	1	0.00756029
T1885C	1	0.00756029
T19236C	1	0.00756029
T19395C	1	0.00756029
T1965C	1	0.00756029
T20001C	1	0.00756029
T20004A	1	0.00756029
T2011C	1	0.00756029
T20246C	1	0.00756029
T2038C	1	0.00756029
T20407C	1	0.00756029
T20409A	1	0.00756029
T20424C	1	0.00756029
T20537C	1	0.00756029
T20554A	1	0.00756029
T20601C	1	0.00756029
T2083C	1	0.00756029
T20955C	1	0.00756029
T209C	1	0.00756029
T21000C	1	0.00756029
T21644A	1	0.00756029
T21649C	1	0.00756029
T21656C	1	0.00756029
T21673A	1	0.00756029
T21760C	1	0.00756029
T21787C	1	0.00756029
T22118C	1	0.00756029
T22204G	1	0.00756029
T22297C	1	0.00756029
T22327C	1	0.00756029
T22342A	1	0.00756029
T22501C	1	0.00756029
T22618G	1	0.00756029
T22912C	1	0.00756029
T22917G	1	0.00756029
T22925C	1	0.00756029
T23026C	1	0.00756029
T23101G	1	0.00756029
T23119C	1	0.00756029
T2314C	1	0.00756029
T23152C	1	0.00756029
T23215C	1	0.00756029
T23281C	1	0.00756029
T23350C	1	0.00756029
T23407C	1	0.00756029
T23596G	1	0.00756029
T23599A	1	0.00756029
T2377A	1	0.00756029
T23797C	1	0.00756029
T23815C	1	0.00756029
T23822C	1	0.00756029
T2402A	1	0.00756029
T24499C	1	0.00756029
T24736C	1	0.00756029
T24887C	1	0.00756029
T24910C	1	0.00756029
T24934C	1	0.00756029
T2506C	1	0.00756029
T25422C	1	0.00756029
T25451C	1	0.00756029
T25502C	1	0.00756029
T25514C	1	0.00756029
T25556C	1	0.00756029
T25663A	1	0.00756029
T25711C	1	0.00756029
T25751G	1	0.00756029
T25827C	1	0.00756029
T25842C	1	0.00756029
T2593C	1	0.00756029
T25969A	1	0.00756029
T25969C	1	0.00756029
T26099G	1	0.00756029
T26205G	1	0.00756029
T26259G	1	0.00756029
T26302C	1	0.00756029
T26551C	1	0.00756029
T26663C	1	0.00756029
T26861C	1	0.00756029
T26948C	1	0.00756029
T26987C	1	0.00756029
T27206C	1	0.00756029
T27207C	1	0.00756029
T27233C	1	0.00756029
T27496A	1	0.00756029
T27529G	1	0.00756029
T27580C	1	0.00756029
T27645C	1	0.00756029
T27722C	1	0.00756029
T27895C	1	0.00756029
T27971G	1	0.00756029
T28053C	1	0.00756029
T28118C	1	0.00756029
T28120C	1	0.00756029
T28196C	1	0.00756029
T28197C	1	0.00756029
T28208C	1	0.00756029
T28245G	1	0.00756029
T28251C	1	0.00756029
T28282.	1	0.00756029
T28306C	1	0.00756029
T28618A	1	0.00756029
T28618C	1	0.00756029
T2886C	1	0.00756029
T28924G	1	0.00756029
T29029C	1	0.00756029
T29092A	1	0.00756029
T29104C	1	0.00756029
T29206C	1	0.00756029
T29317C	1	0.00756029
T2950A	1	0.00756029
T29681.	1	0.00756029
T29727G	1	0.00756029
T29728.	1	0.00756029
T29775C	1	0.00756029
T29785C	1	0.00756029
T29822.	1	0.00756029
T29847.	1	0.00756029
T29856A	1	0.00756029
T29858A	1	0.00756029
T29859C	1	0.00756029
T3067C	1	0.00756029
T3095C	1	0.00756029
T3115C	1	0.00756029
T3533C	1	0.00756029
T3565A	1	0.00756029
T3781C	1	0.00756029
T3788C	1	0.00756029
T3814C	1	0.00756029
T4026A	1	0.00756029
T4137C	1	0.00756029
T4174A	1	0.00756029
T4279G	1	0.00756029
T4378G	1	0.00756029
T4387C	1	0.00756029
T43C	1	0.00756029
T4463G	1	0.00756029
T4640C	1	0.00756029
T4861C	1	0.00756029
T4974C	1	0.00756029
T523C	1	0.00756029
T5266A	1	0.00756029
T5306C	1	0.00756029
T5338C	1	0.00756029
T5632C	1	0.00756029
T6226C	1	0.00756029
T6238C	1	0.00756029
T627A	1	0.00756029
T6405G	1	0.00756029
T6478C	1	0.00756029
T6495G	1	0.00756029
T6712G	1	0.00756029
T6829C	1	0.00756029
T6918C	1	0.00756029
T7012C	1	0.00756029
T7207A	1	0.00756029
T7247C	1	0.00756029
T7438.	1	0.00756029
T7734G	1	0.00756029
T7792C	1	0.00756029
T7919C	1	0.00756029
T8278C	1	0.00756029
T8524C	1	0.00756029
T8611C	1	0.00756029
T8614C	1	0.00756029
T8682C	1	0.00756029
T8729C	1	0.00756029
T8761C	1	0.00756029
T8767C	1	0.00756029
T8788C	1	0.00756029
T8850C	1	0.00756029
T9129C	1	0.00756029
T9545C	1	0.00756029
T9643A	1	0.00756029
TA26488.	1	0.00756029
TA27988.	1	0.00756029
TAAATT27134.	1	0.00756029
TAGCCT27796.	1	0.00756029
TC13642.	1	0.00756029
TC27672AA	1	0.00756029
TGAAGTGAATAGTTT3334.	1	0.00756029
TGGTTG519.	1	0.00756029
TT29727.	1	0.00756029
TTA26485.	1	0.00756029
TTAGCACTCAATTTGCTTT27569.	1	0.00756029
TTG11081.	1	0.00756029
TTT11079.	1	0.00756029
TTT21990.	1	0.00756029
TTTAAAGTTTCCATTTGGAATCTTGAT27265.	1	0.00756029
TTTAGCCTT27794.	1	0.00756029
TTTATT21990.	1	0.00756029

### Sheet: nucleotide_events_wave-2
Var1	Freq	percentage
A23403G	494	3.24104
C3037T	493	3.23448
C14408T	474	3.10983
C241T	446	2.92613
TCTGGTTTT11288.	375	2.46031
A23063T	327	2.14539
A10323G	313	2.05354
C28887T	313	2.05354
A21801C	311	2.04041
G25563T	308	2.02073
C25904T	307	2.01417
C1059T	306	2.00761
C23664T	303	1.98793
A22206G	302	1.98137
C26456T	300	1.96825
G22813T	300	1.96825
G23012A	292	1.91576
A2692T	291	1.9092
G10396T	290	1.90264
C6402T	285	1.86983
A16687G	283	1.85671
A8052G	283	1.85671
T7624C	282	1.85015
C21614T	279	1.83047
C28253T	275	1.80423
C10615T	268	1.7583
G174T	265	1.73862
G5230T	254	1.66645
CTTGCTTTA22286.	248	1.62708
GGG28881AAC	115	0.754494
C25603T	114	0.747933
C21762T	104	0.682325
A28273.	89	0.583913
C23604A	78	0.511744
T26767C	74	0.485501
C23604G	70	0.459257
C9891T	62	0.406771
C27972T	61	0.40021
C5388A	59	0.387088
G28048T	59	0.387088
A28111G	58	0.380527
C15279T	58	0.380527
C23709T	58	0.380527
C913T	58	0.380527
G24914C	58	0.380527
C14676T	57	0.373967
C23271A	57	0.373967
C28977T	57	0.373967
C3267T	57	0.373967
C5986T	57	0.373967
T16176C	57	0.373967
T24506G	57	0.373967
TACATG21765.	57	0.373967
GAT28280CTA	56	0.367406
T6954C	54	0.354284
C5812T	53	0.347723
ATT21993.	47	0.308358
T22917G	47	0.308358
G15451A	45	0.295237
G210T	45	0.295237
C16466T	44	0.288676
C22995A	44	0.288676
C29358T	44	0.288676
G28881T	44	0.288676
A28461G	43	0.282115
C21618G	43	0.282115
C5184T	43	0.282115
G29402T	43	0.282115
G29742T	43	0.282115
C25469T	42	0.275554
G24410A	41	0.268994
GATTTC28248.	41	0.268994
C1191T	40	0.262433
C6539T	40	0.262433
C24745T	39	0.255872
G29427A	39	0.255872
T11418C	39	0.255872
A28095T	38	0.249311
C1267T	38	0.249311
C14120T	38	0.249311
C2110T	38	0.249311
A1163T	37	0.24275
A20262G	37	0.24275
C20320T	37	0.24275
G26268A	37	0.24275
C14262T	35	0.229629
AGTTCA22029.	34	0.223068
T12946C	34	0.223068
C27752T	32	0.209946
T27638C	32	0.209946
CA28253TC	28	0.183703
C27739T	27	0.177142
C18555T	25	0.16402
A21993.	23	0.150899
C21846T	20	0.131216
A3852T	19	0.124656
C10116T	19	0.124656
C24382T	19	0.124656
C25276A	19	0.124656
C29769T	19	0.124656
C3961T	19	0.124656
CTA28896.	19	0.124656
G20578A	19	0.124656
G28209T	19	0.124656
G7798T	19	0.124656
T23287C	19	0.124656
A28271G	18	0.118095
AACGAACATGAAATT27887.	18	0.118095
C1878T	18	0.118095
G21204T	18	0.118095
G23948C	18	0.118095
G434A	18	0.118095
C9072T	17	0.111534
TG21988.	17	0.111534
C1912T	16	0.104973
C6568T	15	0.0984123
G27996T	15	0.0984123
TCTGGTTTTAAGCTAAAA11288.	15	0.0984123
TTGCTTTACATAGAAGTT22287.	15	0.0984123
C26735T	14	0.0918515
C3885T	14	0.0918515
C9565T	14	0.0918515
T22896C	14	0.0918515
A20724G	13	0.0852906
A21764.	13	0.0852906
A28699G	13	0.0852906
C21762.	13	0.0852906
C24748T	13	0.0852906
C26305T	13	0.0852906
C28308G	13	0.0852906
G21468T	13	0.0852906
G2659A	13	0.0852906
G29543T	13	0.0852906
T24224C	13	0.0852906
T8593C	13	0.0852906
A1807G	12	0.0787298
C1498T	12	0.0787298
C18171T	12	0.0787298
C25413T	12	0.0787298
C4763T	12	0.0787298
C6285T	12	0.0787298
CATG21767.	12	0.0787298
CC14407TT	12	0.0787298
CTG28278.	12	0.0787298
G11042T	12	0.0787298
G17908T	12	0.0787298
G23593C	12	0.0787298
GTCTGGTTTTAAGCTAAA11287.	12	0.0787298
A9436G	11	0.072169
C29218T	11	0.072169
C335T	11	0.072169
C8344T	11	0.072169
TTTATT21990.	11	0.072169
C11950T	10	0.0656082
G2246A	10	0.0656082
G24914T	10	0.0656082
G26567T	10	0.0656082
G27882A	10	0.0656082
T10A	10	0.0656082
A29749T	9	0.0590474
A3652G	9	0.0590474
C18647T	9	0.0590474
C28201T	9	0.0590474
C5100T	9	0.0590474
C6031T	9	0.0590474
G25567A	9	0.0590474
G26217T	9	0.0590474
G27762T	9	0.0590474
T16635C	9	0.0590474
TTT27205.	9	0.0590474
A21717G	8	0.0524866
ACTTT22280.	8	0.0524866
ACTTTACTTGCTTTACAT22280.	8	0.0524866
C13605T	8	0.0524866
C21636T	8	0.0524866
G17058A	8	0.0524866
A24298T	7	0.0459257
C25844T	7	0.0459257
C26681T	7	0.0459257
C6720T	7	0.0459257
CTT22281.	7	0.0459257
G1820A	7	0.0459257
GTTTA21989.	7	0.0459257
T21988.	7	0.0459257
C10543T	6	0.0393649
C16733T	6	0.0393649
C19186T	6	0.0393649
C21575T	6	0.0393649
C2644T	6	0.0393649
C29679T	6	0.0393649
C5784T	6	0.0393649
C673T	6	0.0393649
C8290T	6	0.0393649
CTTTACT22281.	6	0.0393649
G20679T	6	0.0393649
G25785T	6	0.0393649
T25557C	6	0.0393649
T28334C	6	0.0393649
A12T	5	0.0328041
A6597G	5	0.0328041
C12085T	5	0.0328041
C14913A	5	0.0328041
C17795T	5	0.0328041
C2094T	5	0.0328041
C25553T	5	0.0328041
C27577T	5	0.0328041
C27999A	5	0.0328041
C28603T	5	0.0328041
CTTTACTT22281.	5	0.0328041
G1421A	5	0.0328041
G20238T	5	0.0328041
G21974T	5	0.0328041
G27870T	5	0.0328041
G3496T	5	0.0328041
G487T	5	0.0328041
T1411C	5	0.0328041
T95G	5	0.0328041
A17615G	4	0.0262433
A1840C	4	0.0262433
A25574T	4	0.0262433
C12525T	4	0.0262433
C13019T	4	0.0262433
C13548T	4	0.0262433
C14925T	4	0.0262433
C15391T	4	0.0262433
C16289T	4	0.0262433
C16658T	4	0.0262433
C17172T	4	0.0262433
C173T	4	0.0262433
C21234T	4	0.0262433
C21364T	4	0.0262433
C22227T	4	0.0262433
C23577T	4	0.0262433
C2453T	4	0.0262433
C24624T	4	0.0262433
C25721T	4	0.0262433
C2675A	4	0.0262433
C27689T	4	0.0262433
C3096T	4	0.0262433
C3736T	4	0.0262433
C3743T	4	0.0262433
C3903T	4	0.0262433
C8950T	4	0.0262433
G10193A	4	0.0262433
G27948T	4	0.0262433
G29527T	4	0.0262433
G3955T	4	0.0262433
G6032A	4	0.0262433
T13A	4	0.0262433
T24907C	4	0.0262433
.27723A	3	0.0196825
A10627G	3	0.0196825
A1192G	3	0.0196825
A16191G	3	0.0196825
A22728G	3	0.0196825
A24400G	3	0.0196825
A27270G	3	0.0196825
A28254.	3	0.0196825
A4353C	3	0.0196825
A5584G	3	0.0196825
ATT27579.	3	0.0196825
C10313A	3	0.0196825
C11514T	3	0.0196825
C12119T	3	0.0196825
C12459T	3	0.0196825
C13446T	3	0.0196825
C1648T	3	0.0196825
C1714T	3	0.0196825
C18744T	3	0.0196825
C19164T	3	0.0196825
C21855T	3	0.0196825
C21T	3	0.0196825
C23854T	3	0.0196825
C25416T	3	0.0196825
C28093T	3	0.0196825
C28292A	3	0.0196825
C29721T	3	0.0196825
C4113T	3	0.0196825
C7299T	3	0.0196825
C8655T	3	0.0196825
C9286T	3	0.0196825
C9679T	3	0.0196825
C9693T	3	0.0196825
G11083T	3	0.0196825
G12014A	3	0.0196825
G19086T	3	0.0196825
G21255C	3	0.0196825
G22051T	3	0.0196825
G23587C	3	0.0196825
G25302T	3	0.0196825
G26211T	3	0.0196825
G27217T	3	0.0196825
G28079T	3	0.0196825
G28371T	3	0.0196825
G29688T	3	0.0196825
GTTTCA27204.	3	0.0196825
T15096C	3	0.0196825
T25969A	3	0.0196825
T5266C	3	0.0196825
T8682C	3	0.0196825
.4572C	2	0.0131216
.6750CA	2	0.0131216
A10855G	2	0.0131216
A11332G	2	0.0131216
A11439G	2	0.0131216
A1193G	2	0.0131216
A12130T	2	0.0131216
A12544G	2	0.0131216
A13129G	2	0.0131216
A13616C	2	0.0131216
A1989G	2	0.0131216
A19960G	2	0.0131216
A20793G	2	0.0131216
A23379G	2	0.0131216
A24675G	2	0.0131216
A2475G	2	0.0131216
A25438.	2	0.0131216
A28834T	2	0.0131216
A29019G	2	0.0131216
A29683.	2	0.0131216
A3423G	2	0.0131216
A3542G	2	0.0131216
A6156C	2	0.0131216
A6953G	2	0.0131216
A9859G	2	0.0131216
AACAATGCTA29767.	2	0.0131216
ATACATGTCTCTGGGACC21764.	2	0.0131216
C10029T	2	0.0131216
C10138T	2	0.0131216
C10279T	2	0.0131216
C106T	2	0.0131216
C11139T	2	0.0131216
C11235T	2	0.0131216
C11620T	2	0.0131216
C11704T	2	0.0131216
C11750T	2	0.0131216
C12076T	2	0.0131216
C1218T	2	0.0131216
C12534T	2	0.0131216
C12781T	2	0.0131216
C1288T	2	0.0131216
C14724T	2	0.0131216
C1473T	2	0.0131216
C15026T	2	0.0131216
C1514T	2	0.0131216
C15240T	2	0.0131216
C15342T	2	0.0131216
C15656T	2	0.0131216
C15960T	2	0.0131216
C16041T	2	0.0131216
C16163T	2	0.0131216
C16293T	2	0.0131216
C16428T	2	0.0131216
C16468T	2	0.0131216
C17213T	2	0.0131216
C1812T	2	0.0131216
C18452T	2	0.0131216
C18457T	2	0.0131216
C18804T	2	0.0131216
C18877T	2	0.0131216
C19220T	2	0.0131216
C1929T	2	0.0131216
C19554T	2	0.0131216
C19875T	2	0.0131216
C203T	2	0.0131216
C2062T	2	0.0131216
C20759T	2	0.0131216
C21034T	2	0.0131216
C21057T	2	0.0131216
C21758G	2	0.0131216
C21911T	2	0.0131216
C22000T	2	0.0131216
C22879A	2	0.0131216
C2306T	2	0.0131216
C23248T	2	0.0131216
C23525T	2	0.0131216
C23589T	2	0.0131216
C24795T	2	0.0131216
C25824T	2	0.0131216
C25886T	2	0.0131216
C26028T	2	0.0131216
C26111T	2	0.0131216
C2650T	2	0.0131216
C26801T	2	0.0131216
C26858T	2	0.0131216
C26882T	2	0.0131216
C26912T	2	0.0131216
C27059T	2	0.0131216
C27389T	2	0.0131216
C27549T	2	0.0131216
C27686T	2	0.0131216
C27707T	2	0.0131216
C2788T	2	0.0131216
C28000T	2	0.0131216
C28311T	2	0.0131216
C28677T	2	0.0131216
C29095T	2	0.0131216
C29200T	2	0.0131216
C29253T	2	0.0131216
C29272T	2	0.0131216
C29353T	2	0.0131216
C29363T	2	0.0131216
C29546T	2	0.0131216
C29555T	2	0.0131216
C29750T	2	0.0131216
C3828T	2	0.0131216
C4068T	2	0.0131216
C4093T	2	0.0131216
C4680T	2	0.0131216
C4890T	2	0.0131216
C5730T	2	0.0131216
C5869T	2	0.0131216
C5956T	2	0.0131216
C6026T	2	0.0131216
C6318A	2	0.0131216
C6633T	2	0.0131216
C6701T	2	0.0131216
C683T	2	0.0131216
C7124T	2	0.0131216
C7528T	2	0.0131216
C8067T	2	0.0131216
C8266T	2	0.0131216
C8748T	2	0.0131216
C8986T	2	0.0131216
C9223T	2	0.0131216
CTTT22281.	2	0.0131216
CTTTACTTG22281.	2	0.0131216
G1085T	2	0.0131216
G11335T	2	0.0131216
G11527T	2	0.0131216
G12817T	2	0.0131216
G14400T	2	0.0131216
G14712T	2	0.0131216
G15406T	2	0.0131216
G17058T	2	0.0131216
G17581A	2	0.0131216
G1843T	2	0.0131216
G20578T	2	0.0131216
G21123T	2	0.0131216
G22205C	2	0.0131216
G23222C	2	0.0131216
G23948T	2	0.0131216
G25352T	2	0.0131216
G25437T	2	0.0131216
G25471T	2	0.0131216
G25526T	2	0.0131216
G25621T	2	0.0131216
G25970T	2	0.0131216
G26065T	2	0.0131216
G27327T	2	0.0131216
G28300T	2	0.0131216
G28314T	2	0.0131216
G28321A	2	0.0131216
G28396T	2	0.0131216
G28703C	2	0.0131216
G29315C	2	0.0131216
G29477T	2	0.0131216
G29751A	2	0.0131216
G3052A	2	0.0131216
G3250A	2	0.0131216
G9053T	2	0.0131216
G9623A	2	0.0131216
G9756A	2	0.0131216
T11731C	2	0.0131216
T12871A	2	0.0131216
T16050C	2	0.0131216
T19341C	2	0.0131216
T20407C	2	0.0131216
T21633C	2	0.0131216
T22342A	2	0.0131216
T24307C	2	0.0131216
T2734A	2	0.0131216
T27484C	2	0.0131216
T27722C	2	0.0131216
T27795.	2	0.0131216
T27977C	2	0.0131216
T3649G	2	0.0131216
T3727C	2	0.0131216
T4974C	2	0.0131216
T5292.	2	0.0131216
T6640C	2	0.0131216
T6949C	2	0.0131216
T8611C	2	0.0131216
T9022C	2	0.0131216
TACAT21765.	2	0.0131216
TG21988GT	2	0.0131216
TTA21991.	2	0.0131216
.10164C	1	0.00656082
.13893A	1	0.00656082
.15627C	1	0.00656082
.16717G	1	0.00656082
.18318C	1	0.00656082
.21436C	1	0.00656082
.22329A	1	0.00656082
.22905T	1	0.00656082
.22981A	1	0.00656082
.2334G	1	0.00656082
.28250G	1	0.00656082
.28268CAAA	1	0.00656082
.28638C	1	0.00656082
.6699T	1	0.00656082
.908C	1	0.00656082
.9341T	1	0.00656082
A10286G	1	0.00656082
A10317G	1	0.00656082
A10691G	1	0.00656082
A10861G	1	0.00656082
A10880C	1	0.00656082
A11101G	1	0.00656082
A11117G	1	0.00656082
A11201G	1	0.00656082
A11219G	1	0.00656082
A11342G	1	0.00656082
A11973G	1	0.00656082
A12337G	1	0.00656082
A12401G	1	0.00656082
A1269G	1	0.00656082
A12820G	1	0.00656082
A13337G	1	0.00656082
A13692G	1	0.00656082
A13712G	1	0.00656082
A13732T	1	0.00656082
A14109G	1	0.00656082
A14435T	1	0.00656082
A14533C	1	0.00656082
A1461G	1	0.00656082
A14620G	1	0.00656082
A14644G	1	0.00656082
A14774G	1	0.00656082
A15033G	1	0.00656082
A15210G	1	0.00656082
A16388C	1	0.00656082
A1767G	1	0.00656082
A17760C	1	0.00656082
A18354G	1	0.00656082
A18564G	1	0.00656082
A19751C	1	0.00656082
A1982C	1	0.00656082
A19892C	1	0.00656082
A2010G	1	0.00656082
A2018C	1	0.00656082
A20475G	1	0.00656082
A21137G	1	0.00656082
A21276C	1	0.00656082
A21469C	1	0.00656082
A21631C	1	0.00656082
A21993T	1	0.00656082
A22115.	1	0.00656082
A22253C	1	0.00656082
A22681G	1	0.00656082
A22812C	1	0.00656082
A23416T	1	0.00656082
A23534G	1	0.00656082
A23597T	1	0.00656082
A23852.	1	0.00656082
A2483G	1	0.00656082
A24956G	1	0.00656082
A24966T	1	0.00656082
A25165T	1	0.00656082
A25327T	1	0.00656082
A25579T	1	0.00656082
A25758C	1	0.00656082
A2647G	1	0.00656082
A28271.	1	0.00656082
A28295G	1	0.00656082
A28864T	1	0.00656082
A28877T	1	0.00656082
A29209T	1	0.00656082
A29534G	1	0.00656082
A29594G	1	0.00656082
A29664G	1	0.00656082
A29768G	1	0.00656082
A3046G	1	0.00656082
A3081G	1	0.00656082
A3869.	1	0.00656082
A3938T	1	0.00656082
A399G	1	0.00656082
A39C	1	0.00656082
A4393C	1	0.00656082
A4952G	1	0.00656082
A5242C	1	0.00656082
A5383C	1	0.00656082
A5648C	1	0.00656082
A624G	1	0.00656082
A6264G	1	0.00656082
A6319G	1	0.00656082
A6505T	1	0.00656082
A6613G	1	0.00656082
A6790G	1	0.00656082
A6825C	1	0.00656082
A7300T	1	0.00656082
A8173G	1	0.00656082
A8412.	1	0.00656082
A8479G	1	0.00656082
A871G	1	0.00656082
A8812T	1	0.00656082
A8837G	1	0.00656082
A9419G	1	0.00656082
AA8051GG	1	0.00656082
AAACGAACATGAAATTTCTTGTTTTCTTAG27886.	1	0.00656082
AAACTTTACTTGCTTTAC22278.	1	0.00656082
AATCA29683.	1	0.00656082
ACATGTCTCTG21766.	1	0.00656082
ACATGTCTCTGG21766.	1	0.00656082
ACTTTACTT22280.	1	0.00656082
ACTTTACTTGCTTTACATAGAAGTTAT22280.	1	0.00656082
AG25336CC	1	0.00656082
AG28877TC	1	0.00656082
AGAGC14487.	1	0.00656082
AGG14493.	1	0.00656082
AGGAAGTTCTGTTGAATTAAA14733.	1	0.00656082
AGGTGTTGT14493.	1	0.00656082
AGTTTGTCTGGTTTTAAG11282.	1	0.00656082
AT9768.	1	0.00656082
ATA26093.	1	0.00656082
C10039T	1	0.00656082
C10125T	1	0.00656082
C10319T	1	0.00656082
C10376T	1	0.00656082
C10448T	1	0.00656082
C10450T	1	0.00656082
C10605T	1	0.00656082
C10741T	1	0.00656082
C10815T	1	0.00656082
C10969T	1	0.00656082
C11003T	1	0.00656082
C1101G	1	0.00656082
C1101T	1	0.00656082
C11518T	1	0.00656082
C11572T	1	0.00656082
C11575T	1	0.00656082
C11653T	1	0.00656082
C11663T	1	0.00656082
C11669T	1	0.00656082
C1170T	1	0.00656082
C11758T	1	0.00656082
C1179T	1	0.00656082
C11878T	1	0.00656082
C11902T	1	0.00656082
C12005T	1	0.00656082
C12025T	1	0.00656082
C12073T	1	0.00656082
C12099T	1	0.00656082
C12115T	1	0.00656082
C12116T	1	0.00656082
C12241T	1	0.00656082
C12357T	1	0.00656082
C12473T	1	0.00656082
C12484T	1	0.00656082
C12623T	1	0.00656082
C12750T	1	0.00656082
C12763T	1	0.00656082
C12778T	1	0.00656082
C12789T	1	0.00656082
C12897T	1	0.00656082
C13197T	1	0.00656082
C1346T	1	0.00656082
C1348T	1	0.00656082
C13536T	1	0.00656082
C13708T	1	0.00656082
C13860T	1	0.00656082
C1387T	1	0.00656082
C14119T	1	0.00656082
C14178T	1	0.00656082
C14571T	1	0.00656082
C14599T	1	0.00656082
C14605T	1	0.00656082
C14889T	1	0.00656082
C14913T	1	0.00656082
C15017T	1	0.00656082
C15048T	1	0.00656082
C15212T	1	0.00656082
C15654T	1	0.00656082
C15680A	1	0.00656082
C15738T	1	0.00656082
C15763T	1	0.00656082
C15952A	1	0.00656082
C16092T	1	0.00656082
C16111T	1	0.00656082
C1616T	1	0.00656082
C16260T	1	0.00656082
C16323T	1	0.00656082
C16362T	1	0.00656082
C16575T	1	0.00656082
C16762T	1	0.00656082
C17012T	1	0.00656082
C17104T	1	0.00656082
C17249T	1	0.00656082
C17439T	1	0.00656082
C17678T	1	0.00656082
C176T	1	0.00656082
C17894T	1	0.00656082
C18395T	1	0.00656082
C18490T	1	0.00656082
C18582T	1	0.00656082
C18606T	1	0.00656082
C18705T	1	0.00656082
C18788T	1	0.00656082
C1884T	1	0.00656082
C18894T	1	0.00656082
C18995T	1	0.00656082
C19145T	1	0.00656082
C19170T	1	0.00656082
C19610T	1	0.00656082
C1968T	1	0.00656082
C19895T	1	0.00656082
C19901T	1	0.00656082
C1997A	1	0.00656082
C20132T	1	0.00656082
C20148T	1	0.00656082
C20178T	1	0.00656082
C20242A	1	0.00656082
C20451T	1	0.00656082
C20480T	1	0.00656082
C20483T	1	0.00656082
C2048T	1	0.00656082
C20762T	1	0.00656082
C2084.	1	0.00656082
C21008T	1	0.00656082
C21090T	1	0.00656082
C21110T	1	0.00656082
C21306T	1	0.00656082
C2135A	1	0.00656082
C21557T	1	0.00656082
C21588T	1	0.00656082
C21621A	1	0.00656082
C21621T	1	0.00656082
C21638T	1	0.00656082
C2197T	1	0.00656082
C22188A	1	0.00656082
C22281.	1	0.00656082
C2232T	1	0.00656082
C22680T	1	0.00656082
C22858T	1	0.00656082
C23029T	1	0.00656082
C23127T	1	0.00656082
C23290T	1	0.00656082
C23380T	1	0.00656082
C233T	1	0.00656082
C23410T	1	0.00656082
C23447G	1	0.00656082
C2344T	1	0.00656082
C23635T	1	0.00656082
C23996T	1	0.00656082
C24054T	1	0.00656082
C24096T	1	0.00656082
C24370T	1	0.00656082
C24372T	1	0.00656082
C24442T	1	0.00656082
C24642T	1	0.00656082
C24859T	1	0.00656082
C25000T	1	0.00656082
C25006T	1	0.00656082
C25046T	1	0.00656082
C25047T	1	0.00656082
C25160G	1	0.00656082
C25184G	1	0.00656082
C25350T	1	0.00656082
C25433.	1	0.00656082
C25509T	1	0.00656082
C25546T	1	0.00656082
C25549T	1	0.00656082
C25642A	1	0.00656082
C25693T	1	0.00656082
C25708T	1	0.00656082
C25728T	1	0.00656082
C2592T	1	0.00656082
C26135T	1	0.00656082
C26313T	1	0.00656082
C26340T	1	0.00656082
C26461T	1	0.00656082
C26533T	1	0.00656082
C26645T	1	0.00656082
C26873T	1	0.00656082
C27011T	1	0.00656082
C27230T	1	0.00656082
C27247T	1	0.00656082
C27303T	1	0.00656082
C27393T	1	0.00656082
C27434T	1	0.00656082
C27473T	1	0.00656082
C27476T	1	0.00656082
C2749T	1	0.00656082
C27513T	1	0.00656082
C27629T	1	0.00656082
C27684T	1	0.00656082
C27849T	1	0.00656082
C27881T	1	0.00656082
C28087T	1	0.00656082
C28121T	1	0.00656082
C28253.	1	0.00656082
C28253A	1	0.00656082
C28344T	1	0.00656082
C28367T	1	0.00656082
C28435T	1	0.00656082
C28471T	1	0.00656082
C28512G	1	0.00656082
C28528T	1	0.00656082
C28638T	1	0.00656082
C28651T	1	0.00656082
C28657T	1	0.00656082
C28697T	1	0.00656082
C28849T	1	0.00656082
C28873A	1	0.00656082
C28896T	1	0.00656082
C28928T	1	0.00656082
C29002A	1	0.00656082
C29144T	1	0.00656082
C29167T	1	0.00656082
C2939T	1	0.00656082
C29409G	1	0.00656082
C29541A	1	0.00656082
C29586T	1	0.00656082
C29730T	1	0.00656082
C29743T	1	0.00656082
C29762T	1	0.00656082
C29857T	1	0.00656082
C3042T	1	0.00656082
C3092T	1	0.00656082
C3117T	1	0.00656082
C3177T	1	0.00656082
C3393T	1	0.00656082
C346T	1	0.00656082
C3695T	1	0.00656082
C3738A	1	0.00656082
C3874T	1	0.00656082
C3912T	1	0.00656082
C4052A	1	0.00656082
C412T	1	0.00656082
C4276T	1	0.00656082
C4421T	1	0.00656082
C4438T	1	0.00656082
C4586T	1	0.00656082
C4752T	1	0.00656082
C4795T	1	0.00656082
C4832T	1	0.00656082
C4901T	1	0.00656082
C4993T	1	0.00656082
C5093T	1	0.00656082
C5140T	1	0.00656082
C539T	1	0.00656082
C5482T	1	0.00656082
C5654T	1	0.00656082
C583T	1	0.00656082
C5849T	1	0.00656082
C5884T	1	0.00656082
C593T	1	0.00656082
C6027T	1	0.00656082
C6114T	1	0.00656082
C6310T	1	0.00656082
C6437T	1	0.00656082
C6468T	1	0.00656082
C6762T	1	0.00656082
C6781T	1	0.00656082
C6813T	1	0.00656082
C6982T	1	0.00656082
C7008T	1	0.00656082
C706T	1	0.00656082
C7423T	1	0.00656082
C7600T	1	0.00656082
C7834T	1	0.00656082
C7945T	1	0.00656082
C8025T	1	0.00656082
C8043T	1	0.00656082
C807T	1	0.00656082
C813A	1	0.00656082
C8208A	1	0.00656082
C829T	1	0.00656082
C8318A	1	0.00656082
C8438T	1	0.00656082
C8733T	1	0.00656082
C884T	1	0.00656082
C9166T	1	0.00656082
C9451T	1	0.00656082
C9661A	1	0.00656082
C9711T	1	0.00656082
C9745.	1	0.00656082
C98T	1	0.00656082
CATGTCTC21767.	1	0.00656082
CTTTACATA22290.	1	0.00656082
G10255T	1	0.00656082
G10271T	1	0.00656082
G1042T	1	0.00656082
G10618A	1	0.00656082
G10870T	1	0.00656082
G11029A	1	0.00656082
G11299T	1	0.00656082
G11417T	1	0.00656082
G12067T	1	0.00656082
G12163T	1	0.00656082
G127T	1	0.00656082
G13348T	1	0.00656082
G13459T	1	0.00656082
G14126A	1	0.00656082
G14131A	1	0.00656082
G15380T	1	0.00656082
G15907A	1	0.00656082
G16396T	1	0.00656082
G16647T	1	0.00656082
G16665A	1	0.00656082
G167T	1	0.00656082
G17252A	1	0.00656082
G17259T	1	0.00656082
G17280T	1	0.00656082
G17338T	1	0.00656082
G1738T	1	0.00656082
G17443T	1	0.00656082
G17632T	1	0.00656082
G18186T	1	0.00656082
G18449T	1	0.00656082
G18651T	1	0.00656082
G18677T	1	0.00656082
G1868A	1	0.00656082
G18803T	1	0.00656082
G19021T	1	0.00656082
G19056C	1	0.00656082
G19477.	1	0.00656082
G19656T	1	0.00656082
G19677T	1	0.00656082
G19851T	1	0.00656082
G20014A	1	0.00656082
G20014T	1	0.00656082
G20060T	1	0.00656082
G20317T	1	0.00656082
G20433T	1	0.00656082
G20587T	1	0.00656082
G20718T	1	0.00656082
G21010T	1	0.00656082
G21600T	1	0.00656082
G21606T	1	0.00656082
G21718A	1	0.00656082
G2174A	1	0.00656082
G21786T	1	0.00656082
G21853T	1	0.00656082
G21867T	1	0.00656082
G21974C	1	0.00656082
G21987A	1	0.00656082
G21987T	1	0.00656082
G22021T	1	0.00656082
G2210A	1	0.00656082
G22132T	1	0.00656082
G22319A	1	0.00656082
G22335C	1	0.00656082
G22363T	1	0.00656082
G22578T	1	0.00656082
G22696T	1	0.00656082
G22727A	1	0.00656082
G23012C	1	0.00656082
G23486T	1	0.00656082
G23868T	1	0.00656082
G23900C	1	0.00656082
G24089A	1	0.00656082
G24173T	1	0.00656082
G24257T	1	0.00656082
G24620T	1	0.00656082
G24794T	1	0.00656082
G24872C	1	0.00656082
G24T	1	0.00656082
G25049C	1	0.00656082
G25088T	1	0.00656082
G25177T	1	0.00656082
G25244T	1	0.00656082
G25323C	1	0.00656082
G25337T	1	0.00656082
G2534A	1	0.00656082
G25429T	1	0.00656082
G25455T	1	0.00656082
G25494T	1	0.00656082
G25555T	1	0.00656082
G25595T	1	0.00656082
G25690T	1	0.00656082
G25737A	1	0.00656082
G25769A	1	0.00656082
G25769T	1	0.00656082
G25855T	1	0.00656082
G25907T	1	0.00656082
G2591A	1	0.00656082
G25947C	1	0.00656082
G25954T	1	0.00656082
G26020T	1	0.00656082
G26152T	1	0.00656082
G26199T	1	0.00656082
G26262T	1	0.00656082
G26428T	1	0.00656082
G26574C	1	0.00656082
G26620T	1	0.00656082
G26909T	1	0.00656082
G26951T	1	0.00656082
G27014T	1	0.00656082
G27074A	1	0.00656082
G27163T	1	0.00656082
G27358T	1	0.00656082
G27390T	1	0.00656082
G27469C	1	0.00656082
G27505T	1	0.00656082
G27506C	1	0.00656082
G27604T	1	0.00656082
G27676C	1	0.00656082
G27798T	1	0.00656082
G27806T	1	0.00656082
G27993A	1	0.00656082
G28001T	1	0.00656082
G28003T	1	0.00656082
G28044T	1	0.00656082
G28077T	1	0.00656082
G28086T	1	0.00656082
G28116A	1	0.00656082
G28167A	1	0.00656082
G28248.	1	0.00656082
G28280C	1	0.00656082
G28346T	1	0.00656082
G28373T	1	0.00656082
G28395T	1	0.00656082
G28396A	1	0.00656082
G28451C	1	0.00656082
G28541T	1	0.00656082
G28628T	1	0.00656082
G28881A	1	0.00656082
G28899T	1	0.00656082
G28916T	1	0.00656082
G28960T	1	0.00656082
G29027T	1	0.00656082
G29227T	1	0.00656082
G29239C	1	0.00656082
G29321T	1	0.00656082
G29332T	1	0.00656082
G29468A	1	0.00656082
G29513T	1	0.00656082
G29543C	1	0.00656082
G29645T	1	0.00656082
G29703T	1	0.00656082
G29711T	1	0.00656082
G29734C	1	0.00656082
G29734T	1	0.00656082
G29736A	1	0.00656082
G29745T	1	0.00656082
G29764A	1	0.00656082
G29764T	1	0.00656082
G29781T	1	0.00656082
G29828T	1	0.00656082
G3047T	1	0.00656082
G3431T	1	0.00656082
G3443A	1	0.00656082
G3471A	1	0.00656082
G3483T	1	0.00656082
G3663A	1	0.00656082
G3728T	1	0.00656082
G3849T	1	0.00656082
G3896T	1	0.00656082
G3929T	1	0.00656082
G4181T	1	0.00656082
G428A	1	0.00656082
G4392A	1	0.00656082
G4510.	1	0.00656082
G5150T	1	0.00656082
G5572T	1	0.00656082
G6349T	1	0.00656082
G6352T	1	0.00656082
G6359T	1	0.00656082
G6622C	1	0.00656082
G6670T	1	0.00656082
G6894T	1	0.00656082
G7145A	1	0.00656082
G7252A	1	0.00656082
G7393T	1	0.00656082
G7427T	1	0.00656082
G7459A	1	0.00656082
G7865A	1	0.00656082
G7936T	1	0.00656082
G8083A	1	0.00656082
G8102A	1	0.00656082
G8540A	1	0.00656082
G8695A	1	0.00656082
G872A	1	0.00656082
G8863T	1	0.00656082
G8939T	1	0.00656082
G9105A	1	0.00656082
G9290T	1	0.00656082
G9805C	1	0.00656082
G9856T	1	0.00656082
GAAGTCAGAGGACGCGCAGGGA6349.	1	0.00656082
GG21776.	1	0.00656082
GG2381TT	1	0.00656082
GTA23001.	1	0.00656082
GTCT11287.	1	0.00656082
T10063C	1	0.00656082
T10453C	1	0.00656082
T10480C	1	0.00656082
T11033G	1	0.00656082
T11045C	1	0.00656082
T1107C	1	0.00656082
T11081.	1	0.00656082
T11475C	1	0.00656082
T11545C	1	0.00656082
T11751C	1	0.00656082
T11974C	1	0.00656082
T1285C	1	0.00656082
T13114C	1	0.00656082
T13731C	1	0.00656082
T13845C	1	0.00656082
T13954C	1	0.00656082
T14386C	1	0.00656082
T14501.	1	0.00656082
T14508C	1	0.00656082
T14652A	1	0.00656082
T14883G	1	0.00656082
T15069C	1	0.00656082
T15244A	1	0.00656082
T15621C	1	0.00656082
T15669C	1	0.00656082
T16138C	1	0.00656082
T16483C	1	0.00656082
T16509G	1	0.00656082
T16529C	1	0.00656082
T16743C	1	0.00656082
T16854C	1	0.00656082
T17011A	1	0.00656082
T17115C	1	0.00656082
T17664.	1	0.00656082
T17796C	1	0.00656082
T179C	1	0.00656082
T18411C	1	0.00656082
T18488C	1	0.00656082
T1863C	1	0.00656082
T18648A	1	0.00656082
T1873C	1	0.00656082
T19092C	1	0.00656082
T1921G	1	0.00656082
T19647C	1	0.00656082
T19842C	1	0.00656082
T19964C	1	0.00656082
T20004A	1	0.00656082
T205C	1	0.00656082
T21147C	1	0.00656082
T21695A	1	0.00656082
T21728C	1	0.00656082
T21760A	1	0.00656082
T22031C	1	0.00656082
T22447C	1	0.00656082
T22548.	1	0.00656082
T22762C	1	0.00656082
T22891C	1	0.00656082
T22929.	1	0.00656082
T23218C	1	0.00656082
T23652C	1	0.00656082
T23803G	1	0.00656082
T23815C	1	0.00656082
T24055C	1	0.00656082
T24079C	1	0.00656082
T24238C	1	0.00656082
T2423C	1	0.00656082
T2428C	1	0.00656082
T24827C	1	0.00656082
T24923C	1	0.00656082
T25025C	1	0.00656082
T25345C	1	0.00656082
T25514C	1	0.00656082
T25815C	1	0.00656082
T25884G	1	0.00656082
T25928C	1	0.00656082
T25969C	1	0.00656082
T26017C	1	0.00656082
T26149C	1	0.00656082
T26424A	1	0.00656082
T27355.	1	0.00656082
T27384C	1	0.00656082
T27483C	1	0.00656082
T27680A	1	0.00656082
T27682G	1	0.00656082
T27935C	1	0.00656082
T28092G	1	0.00656082
T28226C	1	0.00656082
T28735C	1	0.00656082
T28902C	1	0.00656082
T28924G	1	0.00656082
T29410G	1	0.00656082
T29575A	1	0.00656082
T29698G	1	0.00656082
T29834A	1	0.00656082
T2984G	1	0.00656082
T3043A	1	0.00656082
T3055C	1	0.00656082
T3475C	1	0.00656082
T3741C	1	0.00656082
T4149G	1	0.00656082
T4555A	1	0.00656082
T4813C	1	0.00656082
T4844C	1	0.00656082
T5074C	1	0.00656082
T5266A	1	0.00656082
T5408C	1	0.00656082
T5619C	1	0.00656082
T5762C	1	0.00656082
T5803C	1	0.00656082
T6199G	1	0.00656082
T6489G	1	0.00656082
T7041A	1	0.00656082
T7171G	1	0.00656082
T733C	1	0.00656082
T7375C	1	0.00656082
T7826C	1	0.00656082
T7984C	1	0.00656082
T8220C	1	0.00656082
T8477C	1	0.00656082
T8514C	1	0.00656082
T8515C	1	0.00656082
T8603C	1	0.00656082
T8761C	1	0.00656082
T8850C	1	0.00656082
T899C	1	0.00656082
T9508C	1	0.00656082
T9544C	1	0.00656082
T9628C	1	0.00656082
T9799A	1	0.00656082
T982C	1	0.00656082
TA21995.	1	0.00656082
TACCAC21995.	1	0.00656082
TACGATCGAGTGTACAGTGAACAAT29748.	1	0.00656082
TATGGT517.	1	0.00656082
TC28252.	1	0.00656082
TCTGAT28277.	1	0.00656082
TCTGGTT11288.	1	0.00656082
TCTTGGCTTATGTGG7349.	1	0.00656082
TGT9062.	1	0.00656082
TGTCTGGTTTTAAGCTAAAAGACTGTG11286.	1	0.00656082
TGTTTA21988.	1	0.00656082
TT14498.	1	0.00656082
TTACCAC21994.	1	0.00656082
TTC28251.	1	0.00656082
TTCACCGAGGCCACGCGGAGTACGATCGAGTGTACAGTGAACAATGCTA29728.	1	0.00656082
TTT21990.	1	0.00656082
TTTATTACC21990.	1	0.00656082
TTTCATC28250.	1	0.00656082
TTTT11293.	1	0.00656082
