## Supplementary material for "Comparative genomic study for revealing the complete scenario of COVID-19 pandemic in Bangladesh": Supplementary File 9.xlsx

### Sheet: protein_events_wave-1
Protein_events	Freq	percentage
S:D614G	1060	8.01391
NSP3:F106F	1035	7.8249
NSP12b:P314L	1019	7.70394
5'UTR:241	989	7.47713
N:RG203KR	906	6.84963
NSP2:I120F	835	6.31284
S:P681R	155	1.17185
NSP1:E57K	108	0.816512
ORF3a:Q57H	89	0.672866
ORF3a:S171L	83	0.627504
NSP3:I414I	82	0.619944
M:Y71Y	77	0.582143
NSP15:R206S	75	0.567022
NSP14:C279C	74	0.559462
N:S194L	71	0.536781
ORF3a:V273V	68	0.5141
S:D294D	68	0.5141
NSP2:S430L	48	0.362894
NSP4:V294V	48	0.362894
ORF3a:T34T	48	0.362894
NSP1:R24C	46	0.347773
M:F53F	42	0.317532
ORF8:V62V	39	0.294851
NSP3:K412N	37	0.279731
NSP3:Q311Q	37	0.279731
NSP6:F36	35	0.26461
NSP6:L37F	29	0.219249
NSP6:S106	28	0.211688
S:H69	28	0.211688
NSP12b:N619N	27	0.204128
NSP5:K90R	27	0.204128
S:Y145	27	0.204128
S:Q675H	26	0.196568
NSP3:A1769A	25	0.189007
ORF8:F120F	24	0.181447
S:P681H	24	0.181447
NSP15:V35F	23	0.173887
NSP13:M274I	22	0.166326
NSP2:S36S	22	0.166326
NSP3:C39C	22	0.166326
NSP3:Q1884H	22	0.166326
NSP12b:H604H	21	0.158766
NSP3:M494I	20	0.151206
ORF8:Q27*	20	0.151206
N:D377G	19	0.143646
NSP12b:T903T	19	0.143646
NSP3:T183I	19	0.143646
NSP3:V575V	19	0.143646
ORF6:K42N	19	0.143646
ORF8:R52I	19	0.143646
ORF8:Y73C	19	0.143646
S:A570D	19	0.143646
S:D1118H	19	0.143646
S:L5F	19	0.143646
S:N501Y	19	0.143646
S:S982A	19	0.143646
N:S235F	18	0.136085
NSP12b:P403P	18	0.136085
NSP3:F1089F	18	0.136085
NSP3:I1412T	18	0.136085
S:T716I	18	0.136085
M:A2V	17	0.128525
N:D3L	17	0.128525
NSP13:L428F	17	0.128525
NSP2:T412I	17	0.128525
NSP3:A890D	17	0.128525
3'UTR:28273	16	0.120965
NSP1:D139D	16	0.120965
NSP2:C161C	16	0.120965
NSP2:N414N	16	0.120965
NSP10:C77C	15	0.113404
NSP3:D1809D	15	0.113404
NSP3:E595V	15	0.113404
NSP3:H1307H	15	0.113404
ORF3a:Q38E	15	0.113404
S:Q677H	15	0.113404
3'UTR:29742	14	0.105844
NSP12b:K112K	14	0.105844
NSP8:T93I	14	0.105844
ORF3a:G172C	14	0.105844
NSP2:T528I	13	0.0982838
NSP3:H323H	13	0.0982838
NSP13:T481M	12	0.0907235
NSP3:T64I	12	0.0907235
NSP6:Q249Q	12	0.0907235
ORF3a:D155Y	12	0.0907235
ORF6:I60V	12	0.0907235
ORF8:E64*	12	0.0907235
ORF8:P36T	12	0.0907235
S:N211Y	12	0.0907235
3'UTR:29779	11	0.0831632
5'UTR:106	11	0.0831632
M:F28L	11	0.0831632
NSP3:P74L	11	0.0831632
S:T95I	11	0.0831632
N:N11S	10	0.0756029
NSP15:S273I	10	0.0756029
NSP2:S263F	10	0.0756029
NSP2:S369S	10	0.0756029
NSP8:T145I	10	0.0756029
ORF3a:S220N	10	0.0756029
ORF6:K23K	10	0.0756029
S:H49Y	10	0.0756029
3'UTR:29743	9	0.0680426
M:H125Y	9	0.0680426
NSP12b:F757F	9	0.0680426
NSP2:L550F	9	0.0680426
NSP3:F1355	9	0.0680426
NSP3:P1228L	9	0.0680426
NSP3:Y246C	9	0.0680426
ORF3a:K132Q	9	0.0680426
ORF8:I121L	9	0.0680426
S:F43F	9	0.0680426
S:Q675R	9	0.0680426
3'UTR:26230	8	0.0604823
NSP12b:K840	8	0.0604823
NSP13:K460R	8	0.0604823
NSP13:Y217Y	8	0.0604823
NSP2:T85I	8	0.0604823
NSP3:E120K	8	0.0604823
NSP3:I537I	8	0.0604823
NSP3:K1077N	8	0.0604823
NSP3:N891N	8	0.0604823
NSP3:Q1100Q	8	0.0604823
NSP3:T678I	8	0.0604823
NSP4:A316A	8	0.0604823
NSP5:F66F	8	0.0604823
NSP5:N28N	8	0.0604823
NSP8:A27T	8	0.0604823
ORF3a:V256	8	0.0604823
ORF8:P36P	8	0.0604823
S:D1041D	8	0.0604823
S:E484K	8	0.0604823
S:G769V	8	0.0604823
S:V213L	8	0.0604823
3'UTR:29690	7	0.0529221
3'UTR:29750	7	0.0529221
5'UTR:174	7	0.0529221
N:D3Y	7	0.0529221
N:T205I	7	0.0529221
N:Y333Y	7	0.0529221
NSP12b:N482K	7	0.0529221
NSP13:D113D	7	0.0529221
NSP14:V125F	7	0.0529221
NSP16:G155G	7	0.0529221
NSP2:I560I	7	0.0529221
NSP3:H1274H	7	0.0529221
NSP3:L1486L	7	0.0529221
NSP3:L373M	7	0.0529221
NSP3:V393F	7	0.0529221
NSP3:Y1050Y	7	0.0529221
NSP4:I289V	7	0.0529221
NSP5:R105R	7	0.0529221
NSP5:V35V	7	0.0529221
NSP7:V33V	7	0.0529221
ORF3a:G172V	7	0.0529221
ORF3a:K75N	7	0.0529221
ORF3a:T223I	7	0.0529221
ORF7a:Y40Y	7	0.0529221
S:A701V	7	0.0529221
S:D1259D	7	0.0529221
S:H146Q	7	0.0529221
S:S98F	7	0.0529221
S:V83V	7	0.0529221
3'UTR:29753	6	0.0453618
M:N41N	6	0.0453618
M:Y179Y	6	0.0453618
N:D377Y	6	0.0453618
N:T16T	6	0.0453618
N:T379I	6	0.0453618
NSP12b:H590H	6	0.0453618
NSP14:E347K	6	0.0453618
NSP14:I74I	6	0.0453618
NSP14:Q354Q	6	0.0453618
NSP14:R213L	6	0.0453618
NSP15:M218I	6	0.0453618
NSP16:T35I	6	0.0453618
NSP2:A411S	6	0.0453618
NSP3:A488T	6	0.0453618
NSP3:C926C	6	0.0453618
NSP3:F1415	6	0.0453618
NSP3:K384N	6	0.0453618
NSP3:L1870F	6	0.0453618
NSP3:P1103S	6	0.0453618
NSP3:T1363I	6	0.0453618
NSP4:L353F	6	0.0453618
NSP4:N244N	6	0.0453618
NSP6:F70	6	0.0453618
NSP6:I49V	6	0.0453618
NSP6:V84F	6	0.0453618
NSP7:E73E	6	0.0453618
ORF3a:T89I	6	0.0453618
ORF3a:V255	6	0.0453618
ORF6:D61D	6	0.0453618
ORF7a:L30L	6	0.0453618
ORF7a:T28I	6	0.0453618
S:G413G	6	0.0453618
S:G75V	6	0.0453618
S:K1191N	6	0.0453618
S:K535	6	0.0453618
S:R682R	6	0.0453618
S:T302T	6	0.0453618
S:Y489Y	6	0.0453618
3'UTR:18040	5	0.0378015
3'UTR:27389	5	0.0378015
3'UTR:29739	5	0.0378015
3'UTR:29744	5	0.0378015
5'UTR:205	5	0.0378015
E:P71L	5	0.0378015
M:L102L	5	0.0378015
M:R158R	5	0.0378015
M:T127T	5	0.0378015
N:A12T	5	0.0378015
N:A211S	5	0.0378015
N:D377D	5	0.0378015
N:P368R	5	0.0378015
N:S201S	5	0.0378015
N:S202N	5	0.0378015
N:S327S	5	0.0378015
N:T205T	5	0.0378015
N:T282I	5	0.0378015
NSP10:G34	5	0.0378015
NSP12a:F7	5	0.0378015
NSP12b:D145D	5	0.0378015
NSP12b:M454I	5	0.0378015
NSP12b:R849R	5	0.0378015
NSP12b:V222I	5	0.0378015
NSP13:C309C	5	0.0378015
NSP13:F499F	5	0.0378015
NSP13:I151V	5	0.0378015
NSP13:V157V	5	0.0378015
NSP14:N518N	5	0.0378015
NSP14:N521N	5	0.0378015
NSP14:Q22H	5	0.0378015
NSP15:P65S	5	0.0378015
NSP15:V10L	5	0.0378015
NSP15:V172L	5	0.0378015
NSP1:T170I	5	0.0378015
NSP2:R218C	5	0.0378015
NSP2:R52C	5	0.0378015
NSP2:T434I	5	0.0378015
NSP3:A465V	5	0.0378015
NSP3:D1115G	5	0.0378015
NSP3:F1354F	5	0.0378015
NSP3:K1898R	5	0.0378015
NSP3:K462N	5	0.0378015
NSP3:N1705N	5	0.0378015
NSP3:N1778S	5	0.0378015
NSP3:N51D	5	0.0378015
NSP3:Q180H	5	0.0378015
NSP3:S1424F	5	0.0378015
NSP3:V527V	5	0.0378015
NSP4:C156C	5	0.0378015
NSP4:D484D	5	0.0378015
NSP4:D85E	5	0.0378015
NSP4:S76S	5	0.0378015
NSP4:Y46Y	5	0.0378015
NSP5:P132L	5	0.0378015
NSP5:V114V	5	0.0378015
NSP6:A161A	5	0.0378015
NSP6:N82N	5	0.0378015
ORF10:P10P	5	0.0378015
ORF3a:C130C	5	0.0378015
ORF3a:K67N	5	0.0378015
ORF3a:L85L	5	0.0378015
ORF3a:T151I	5	0.0378015
ORF8:F120	5	0.0378015
ORF8:L84S	5	0.0378015
ORF8:T11K	5	0.0378015
S:A1222A	5	0.0378015
S:D1118Y	5	0.0378015
S:D138H	5	0.0378015
S:D138Y	5	0.0378015
S:F157L	5	0.0378015
S:G667G	5	0.0378015
S:L877L	5	0.0378015
S:S12F	5	0.0378015
3'UTR:29734	4	0.0302412
3'UTR:29736	4	0.0302412
3'UTR:29737	4	0.0302412
3'UTR:29741	4	0.0302412
3'UTR:29754	4	0.0302412
3'UTR:29850	4	0.0302412
3'UTR:29852	4	0.0302412
5'UTR:203	4	0.0302412
5'UTR:37	4	0.0302412
E:F23F	4	0.0302412
M:A40A	4	0.0302412
M:T9T	4	0.0302412
M:V70F	4	0.0302412
N:A152S	4	0.0302412
N:D103N	4	0.0302412
N:F274F	4	0.0302412
N:M210I	4	0.0302412
N:P13L	4	0.0302412
N:P13P	4	0.0302412
N:P279L	4	0.0302412
N:Q229H	4	0.0302412
N:S318S	4	0.0302412
N:T329T	4	0.0302412
N:T49I	4	0.0302412
N:Y360Y	4	0.0302412
NSP10:P59P	4	0.0302412
NSP10:V108V	4	0.0302412
NSP12b:A647S	4	0.0302412
NSP12b:K82R	4	0.0302412
NSP12b:M115I	4	0.0302412
NSP12b:T237T	4	0.0302412
NSP12b:V486V	4	0.0302412
NSP12b:Y285Y	4	0.0302412
NSP13:C8C	4	0.0302412
NSP13:E341D	4	0.0302412
NSP13:G170G	4	0.0302412
NSP13:L256L	4	0.0302412
NSP13:V495V	4	0.0302412
NSP13:Y120Y	4	0.0302412
NSP14:D331D	4	0.0302412
NSP14:D375D	4	0.0302412
NSP14:M501I	4	0.0302412
NSP14:R205R	4	0.0302412
NSP15:A92S	4	0.0302412
NSP15:D272D	4	0.0302412
NSP15:F123	4	0.0302412
NSP15:G129V	4	0.0302412
NSP15:M330T	4	0.0302412
NSP15:P118S	4	0.0302412
NSP15:P262P	4	0.0302412
NSP15:T33I	4	0.0302412
NSP15:Y342S	4	0.0302412
NSP16:G213N	4	0.0302412
NSP1:H110Y	4	0.0302412
NSP1:V106V	4	0.0302412
NSP1:V56	4	0.0302412
NSP2:A360V	4	0.0302412
NSP2:A510D	4	0.0302412
NSP2:C540R	4	0.0302412
NSP2:H194Y	4	0.0302412
NSP2:L520F	4	0.0302412
NSP2:P129L	4	0.0302412
NSP2:P129S	4	0.0302412
NSP2:S122F	4	0.0302412
NSP2:S263S	4	0.0302412
NSP2:T629T	4	0.0302412
NSP2:V469A	4	0.0302412
NSP3:D1242D	4	0.0302412
NSP3:D1774H	4	0.0302412
NSP3:I310V	4	0.0302412
NSP3:K1077K	4	0.0302412
NSP3:L1145L	4	0.0302412
NSP3:L1328F	4	0.0302412
NSP3:L620L	4	0.0302412
NSP3:N1104N	4	0.0302412
NSP3:N1864N	4	0.0302412
NSP3:N621N	4	0.0302412
NSP3:P153L	4	0.0302412
NSP3:Q1216H	4	0.0302412
NSP3:S148F	4	0.0302412
NSP3:S148S	4	0.0302412
NSP3:T1004I	4	0.0302412
NSP3:T1036I	4	0.0302412
NSP3:T1465I	4	0.0302412
NSP3:Y1742Y	4	0.0302412
NSP4:F420	4	0.0302412
NSP4:V20F	4	0.0302412
NSP4:V434V	4	0.0302412
NSP5:D92G	4	0.0302412
NSP5:N151N	4	0.0302412
NSP5:P132S	4	0.0302412
NSP6:F36L	4	0.0302412
NSP6:K270E	4	0.0302412
NSP6:K8N	4	0.0302412
NSP6:L37	4	0.0302412
NSP6:V24F	4	0.0302412
NSP6:Y234Y	4	0.0302412
NSP7:N78N	4	0.0302412
NSP7:T81I	4	0.0302412
NSP7:T81T	4	0.0302412
ORF10:F35S	4	0.0302412
ORF10:F7L	4	0.0302412
ORF3a:D22Y	4	0.0302412
ORF3a:F43F	4	0.0302412
ORF3a:H78Y	4	0.0302412
ORF3a:L84L	4	0.0302412
ORF3a:P104S	4	0.0302412
ORF3a:Q213K	4	0.0302412
ORF3a:Q70Q	4	0.0302412
ORF3a:T269T	4	0.0302412
ORF3a:V112V	4	0.0302412
ORF7a:A105V	4	0.0302412
ORF7a:D69D	4	0.0302412
ORF7a:L116L	4	0.0302412
ORF7a:T14I	4	0.0302412
ORF7a:V104F	4	0.0302412
ORF7b:D36	4	0.0302412
ORF7b:S5L	4	0.0302412
ORF8:A65S	4	0.0302412
ORF8:L95F	4	0.0302412
ORF8:P70L	4	0.0302412
ORF8:S103P	4	0.0302412
ORF8:V62L	4	0.0302412
S:A520S	4	0.0302412
S:C301C	4	0.0302412
S:D215Y	4	0.0302412
S:D80A	4	0.0302412
S:I692I	4	0.0302412
S:K417N	4	0.0302412
S:L18F	4	0.0302412
S:L242	4	0.0302412
S:M153I	4	0.0302412
S:P26L	4	0.0302412
S:Q787L	4	0.0302412
S:R102I	4	0.0302412
S:S691S	4	0.0302412
S:V308V	4	0.0302412
S:V382L	4	0.0302412
S:Y248H	4	0.0302412
S:Y789N	4	0.0302412
S:Y873Y	4	0.0302412
3'UTR:27199	3	0.0226809
3'UTR:29688	3	0.0226809
3'UTR:29700	3	0.0226809
3'UTR:29711	3	0.0226809
3'UTR:29738	3	0.0226809
3'UTR:29745	3	0.0226809
3'UTR:29747	3	0.0226809
3'UTR:29751	3	0.0226809
3'UTR:29764	3	0.0226809
3'UTR:29785	3	0.0226809
3'UTR:29838	3	0.0226809
3'UTR:29848	3	0.0226809
5'UTR:199	3	0.0226809
5'UTR:44	3	0.0226809
M:A2S	3	0.0226809
M:A68A	3	0.0226809
M:N121N	3	0.0226809
M:N207N	3	0.0226809
N:D128D	3	0.0226809
N:D144H	3	0.0226809
N:D341D	3	0.0226809
N:G179S	3	0.0226809
N:G18V	3	0.0226809
N:G200V	3	0.0226809
N:G212V	3	0.0226809
N:K373N	3	0.0226809
N:L139L	3	0.0226809
N:P383L	3	0.0226809
N:Q389H	3	0.0226809
N:Q9H	3	0.0226809
N:R40C	3	0.0226809
N:S186S	3	0.0226809
N:Y268Y	3	0.0226809
NSP10:T12T	3	0.0226809
NSP12b:A414V	3	0.0226809
NSP12b:A88V	3	0.0226809
NSP12b:D152D	3	0.0226809
NSP12b:D368D	3	0.0226809
NSP12b:K151K	3	0.0226809
NSP12b:N394N	3	0.0226809
NSP12b:T635T	3	0.0226809
NSP12b:T730I	3	0.0226809
NSP12b:V839L	3	0.0226809
NSP12b:Y280H	3	0.0226809
NSP13:D369D	3	0.0226809
NSP13:S13S	3	0.0226809
NSP13:S236I	3	0.0226809
NSP13:T137T	3	0.0226809
NSP13:T588I	3	0.0226809
NSP13:V348V	3	0.0226809
NSP13:V397V	3	0.0226809
NSP13:V452V	3	0.0226809
NSP14:A119V	3	0.0226809
NSP14:A323A	3	0.0226809
NSP14:A435A	3	0.0226809
NSP14:D172D	3	0.0226809
NSP14:P239P	3	0.0226809
NSP14:S255I	3	0.0226809
NSP14:T50T	3	0.0226809
NSP14:V161L	3	0.0226809
NSP14:Y235Y	3	0.0226809
NSP15:A171A	3	0.0226809
NSP15:D132D	3	0.0226809
NSP15:D39Y	3	0.0226809
NSP15:L265L	3	0.0226809
NSP15:V121V	3	0.0226809
NSP15:Y324Y	3	0.0226809
NSP16:D179N	3	0.0226809
NSP16:L126F	3	0.0226809
NSP16:P7P	3	0.0226809
NSP16:T151I	3	0.0226809
NSP16:T91M	3	0.0226809
NSP16:V118L	3	0.0226809
NSP1:E87E	3	0.0226809
NSP1:G52G	3	0.0226809
NSP1:K58	3	0.0226809
NSP1:L149L	3	0.0226809
NSP1:N162N	3	0.0226809
NSP1:P67P	3	0.0226809
NSP1:S74S	3	0.0226809
NSP1:V56A	3	0.0226809
NSP2:A510V	3	0.0226809
NSP2:D40D	3	0.0226809
NSP2:G339S	3	0.0226809
NSP2:K276K	3	0.0226809
NSP2:K338	3	0.0226809
NSP2:M418V	3	0.0226809
NSP2:N133D	3	0.0226809
NSP2:P181P	3	0.0226809
NSP2:Q427H	3	0.0226809
NSP2:S369F	3	0.0226809
NSP2:T223I	3	0.0226809
NSP2:T412T	3	0.0226809
NSP2:T634I	3	0.0226809
NSP2:V426V	3	0.0226809
NSP2:V469F	3	0.0226809
NSP2:V495I	3	0.0226809
NSP2:V594F	3	0.0226809
NSP2:Y537Y	3	0.0226809
NSP3:A579A	3	0.0226809
NSP3:D1085D	3	0.0226809
NSP3:D112Y	3	0.0226809
NSP3:E177D	3	0.0226809
NSP3:E595D	3	0.0226809
NSP3:F1516F	3	0.0226809
NSP3:G1308C	3	0.0226809
NSP3:I1541V	3	0.0226809
NSP3:K837N	3	0.0226809
NSP3:L1244F	3	0.0226809
NSP3:L151P	3	0.0226809
NSP3:L825L	3	0.0226809
NSP3:L944L	3	0.0226809
NSP3:N1181N	3	0.0226809
NSP3:P1558P	3	0.0226809
NSP3:P679S	3	0.0226809
NSP3:P968S	3	0.0226809
NSP3:S1197S	3	0.0226809
NSP3:S1314S	3	0.0226809
NSP3:S1588S	3	0.0226809
NSP3:S1813A	3	0.0226809
NSP3:S697S	3	0.0226809
NSP3:T1189T	3	0.0226809
NSP3:T1269I	3	0.0226809
NSP3:T1275I	3	0.0226809
NSP3:T1482I	3	0.0226809
NSP3:T1607T	3	0.0226809
NSP3:T182I	3	0.0226809
NSP3:T275A	3	0.0226809
NSP3:T771I	3	0.0226809
NSP3:V1603V	3	0.0226809
NSP3:V1635V	3	0.0226809
NSP3:Y607Y	3	0.0226809
NSP3:Y828Y	3	0.0226809
NSP4:A154A	3	0.0226809
NSP4:A446V	3	0.0226809
NSP4:F17L	3	0.0226809
NSP4:F390F	3	0.0226809
NSP4:S34F	3	0.0226809
NSP5:A116T	3	0.0226809
NSP5:D187D	3	0.0226809
NSP5:D245D	3	0.0226809
NSP5:D33D	3	0.0226809
NSP5:D48D	3	0.0226809
NSP5:L75L	3	0.0226809
NSP5:N180N	3	0.0226809
NSP5:S46A	3	0.0226809
NSP5:V77V	3	0.0226809
NSP6:A46V	3	0.0226809
NSP6:M83I	3	0.0226809
NSP6:V120L	3	0.0226809
NSP6:V149F	3	0.0226809
NSP6:Y175Y	3	0.0226809
NSP7:L76L	3	0.0226809
NSP8:P10P	3	0.0226809
NSP8:P116P	3	0.0226809
NSP8:P133S	3	0.0226809
NSP8:R190R	3	0.0226809
NSP8:T148I	3	0.0226809
NSP8:T89I	3	0.0226809
NSP9:N95N	3	0.0226809
ORF10:C19C	3	0.0226809
ORF10:F9	3	0.0226809
ORF10:M1I	3	0.0226809
ORF10:S23F	3	0.0226809
ORF3a:D222D	3	0.0226809
ORF3a:D238D	3	0.0226809
ORF3a:G174D	3	0.0226809
ORF3a:G188C	3	0.0226809
ORF3a:K21N	3	0.0226809
ORF3a:L15F	3	0.0226809
ORF3a:P240S	3	0.0226809
ORF3a:Q185H	3	0.0226809
ORF3a:S253S	3	0.0226809
ORF3a:S40L	3	0.0226809
ORF3a:S60S	3	0.0226809
ORF3a:T175I	3	0.0226809
ORF3a:V48F	3	0.0226809
ORF3a:V77F	3	0.0226809
ORF3a:W131C	3	0.0226809
ORF3a:W69C	3	0.0226809
ORF6:E13D	3	0.0226809
ORF6:L4L	3	0.0226809
ORF6:W27L	3	0.0226809
ORF8:C61C	3	0.0226809
ORF8:D35D	3	0.0226809
ORF8:D63D	3	0.0226809
ORF8:E110D	3	0.0226809
ORF8:G77C	3	0.0226809
ORF8:H17H	3	0.0226809
ORF8:P36S	3	0.0226809
ORF8:P38R	3	0.0226809
S:A475A	3	0.0226809
S:C15F	3	0.0226809
S:D1146D	3	0.0226809
S:D215G	3	0.0226809
S:D290D	3	0.0226809
S:D586D	3	0.0226809
S:E154G	3	0.0226809
S:E516Q	3	0.0226809
S:F186L	3	0.0226809
S:H146Y	3	0.0226809
S:I834V	3	0.0226809
S:L296L	3	0.0226809
S:L517L	3	0.0226809
S:L518I	3	0.0226809
S:M1229I	3	0.0226809
S:N354S	3	0.0226809
S:N679K	3	0.0226809
S:Q1201H	3	0.0226809
S:S13I	3	0.0226809
S:S383S	3	0.0226809
S:S939F	3	0.0226809
S:T1136T	3	0.0226809
S:T29I	3	0.0226809
S:V11V	3	0.0226809
S:V143F	3	0.0226809
S:V367V	3	0.0226809
S:W152L	3	0.0226809
S:Y144Y	3	0.0226809
S:Y660F	3	0.0226809
3'UTR:21556	2	0.0151206
3'UTR:26228	2	0.0151206
3'UTR:27390	2	0.0151206
3'UTR:29543	2	0.0151206
3'UTR:29545	2	0.0151206
3'UTR:29674	2	0.0151206
3'UTR:29679	2	0.0151206
3'UTR:29685	2	0.0151206
3'UTR:29686	2	0.0151206
3'UTR:29693	2	0.0151206
3'UTR:29706	2	0.0151206
3'UTR:29715	2	0.0151206
3'UTR:29727	2	0.0151206
3'UTR:29769	2	0.0151206
3'UTR:29773	2	0.0151206
3'UTR:29774	2	0.0151206
3'UTR:29822	2	0.0151206
3'UTR:29825	2	0.0151206
3'UTR:29865	2	0.0151206
3'UTR:29875	2	0.0151206
5'UTR:110	2	0.0151206
5'UTR:124	2	0.0151206
5'UTR:13	2	0.0151206
5'UTR:204	2	0.0151206
E:L21F	2	0.0151206
E:L73F	2	0.0151206
E:S68S	2	0.0151206
E:V17V	2	0.0151206
M:D209Y	2	0.0151206
M:E135E	2	0.0151206
M:I52T	2	0.0151206
M:L17F	2	0.0151206
M:L17I	2	0.0151206
M:L93L	2	0.0151206
M:M84I	2	0.0151206
N:A138A	2	0.0151206
N:A211T	2	0.0151206
N:A252S	2	0.0151206
N:A35A	2	0.0151206
N:D348Y	2	0.0151206
N:D415D	2	0.0151206
N:E290E	2	0.0151206
N:E367E	2	0.0151206
N:F110F	2	0.0151206
N:G212S	2	0.0151206
N:G278G	2	0.0151206
N:G34W	2	0.0151206
N:H300Y	2	0.0151206
N:I157I	2	0.0151206
N:I337I	2	0.0151206
N:L167F	2	0.0151206
N:L222L	2	0.0151206
N:N47Y	2	0.0151206
N:P207L	2	0.0151206
N:P383P	2	0.0151206
N:P383S	2	0.0151206
N:P67L	2	0.0151206
N:Q7K	2	0.0151206
N:R195T	2	0.0151206
N:S193I	2	0.0151206
N:S327L	2	0.0151206
N:T115T	2	0.0151206
N:T135I	2	0.0151206
N:T271I	2	0.0151206
N:T391T	2	0.0151206
N:T54T	2	0.0151206
N:W330L	2	0.0151206
NSP10:S129S	2	0.0151206
NSP10:T101I	2	0.0151206
NSP10:T49I	2	0.0151206
NSP12a:S6S	2	0.0151206
NSP12b:A370V	2	0.0151206
NSP12b:A520S	2	0.0151206
NSP12b:A520V	2	0.0151206
NSP12b:A572V	2	0.0151206
NSP12b:A831A	2	0.0151206
NSP12b:D131D	2	0.0151206
NSP12b:D251D	2	0.0151206
NSP12b:D275D	2	0.0151206
NSP12b:D508G	2	0.0151206
NSP12b:D795N	2	0.0151206
NSP12b:F210F	2	0.0151206
NSP12b:G662S	2	0.0151206
NSP12b:G765G	2	0.0151206
NSP12b:H73H	2	0.0151206
NSP12b:I441I	2	0.0151206
NSP12b:I838I	2	0.0151206
NSP12b:K789K	2	0.0151206
NSP12b:L238F	2	0.0151206
NSP12b:L749L	2	0.0151206
NSP12b:L81F	2	0.0151206
NSP12b:L898L	2	0.0151206
NSP12b:P218S	2	0.0151206
NSP12b:P528S	2	0.0151206
NSP12b:P909P	2	0.0151206
NSP12b:R383R	2	0.0151206
NSP12b:S598I	2	0.0151206
NSP12b:T393I	2	0.0151206
NSP12b:T692T	2	0.0151206
NSP12b:V22E	2	0.0151206
NSP12b:V311V	2	0.0151206
NSP12b:V467	2	0.0151206
NSP12b:V691V	2	0.0151206
NSP12b:V767E	2	0.0151206
NSP12b:Y23Y	2	0.0151206
NSP12b:Y280Y	2	0.0151206
NSP12b:Y446Y	2	0.0151206
NSP12b:Y470Y	2	0.0151206
NSP13:A296S	2	0.0151206
NSP13:A52A	2	0.0151206
NSP13:A568V	2	0.0151206
NSP13:D105G	2	0.0151206
NSP13:D223D	2	0.0151206
NSP13:E261D	2	0.0151206
NSP13:E319D	2	0.0151206
NSP13:H290Y	2	0.0151206
NSP13:K146	2	0.0151206
NSP13:L295Q	2	0.0151206
NSP13:L581F	2	0.0151206
NSP13:P47L	2	0.0151206
NSP13:R392C	2	0.0151206
NSP13:R442Q	2	0.0151206
NSP13:R502R	2	0.0151206
NSP13:S301F	2	0.0151206
NSP13:V169V	2	0.0151206
NSP13:V570L	2	0.0151206
NSP14:A323S	2	0.0151206
NSP14:A360S	2	0.0151206
NSP14:D211D	2	0.0151206
NSP14:D375Y	2	0.0151206
NSP14:D41D	2	0.0151206
NSP14:D496Y	2	0.0151206
NSP14:F217I	2	0.0151206
NSP14:F377F	2	0.0151206
NSP14:G232G	2	0.0151206
NSP14:I242V	2	0.0151206
NSP14:L157F	2	0.0151206
NSP14:L468R	2	0.0151206
NSP14:M315I	2	0.0151206
NSP14:N410N	2	0.0151206
NSP14:P140S	2	0.0151206
NSP14:P412S	2	0.0151206
NSP14:P46L	2	0.0151206
NSP14:S470S	2	0.0151206
NSP14:S507S	2	0.0151206
NSP14:T206T	2	0.0151206
NSP14:T223T	2	0.0151206
NSP14:T31I	2	0.0151206
NSP14:V167L	2	0.0151206
NSP14:V181V	2	0.0151206
NSP14:V263I	2	0.0151206
NSP14:V263V	2	0.0151206
NSP14:Y517Y	2	0.0151206
NSP15:A217S	2	0.0151206
NSP15:C290F	2	0.0151206
NSP15:D132Y	2	0.0151206
NSP15:D267D	2	0.0151206
NSP15:F15S	2	0.0151206
NSP15:F176F	2	0.0151206
NSP15:F263L	2	0.0151206
NSP15:G150V	2	0.0151206
NSP15:H14Y	2	0.0151206
NSP15:K64E	2	0.0151206
NSP15:S261L	2	0.0151206
NSP15:S287L	2	0.0151206
NSP15:T112I	2	0.0151206
NSP15:T114T	2	0.0151206
NSP15:V155A	2	0.0151206
NSP15:V320L	2	0.0151206
NSP16:A10A	2	0.0151206
NSP16:A199A	2	0.0151206
NSP16:G39D	2	0.0151206
NSP16:G39G	2	0.0151206
NSP16:I271L	2	0.0151206
NSP16:K182N	2	0.0151206
NSP16:M184I	2	0.0151206
NSP16:N298I	2	0.0151206
NSP16:P134S	2	0.0151206
NSP16:R216R	2	0.0151206
NSP16:T91T	2	0.0151206
NSP16:Y15Y	2	0.0151206
NSP1:A138V	2	0.0151206
NSP1:E37D	2	0.0151206
NSP1:E55A	2	0.0151206
NSP1:G112G	2	0.0151206
NSP1:H110R	2	0.0151206
NSP1:K141	2	0.0151206
NSP1:M85	2	0.0151206
NSP2:A205A	2	0.0151206
NSP2:A225A	2	0.0151206
NSP2:A306V	2	0.0151206
NSP2:A385V	2	0.0151206
NSP2:A476V	2	0.0151206
NSP2:C132C	2	0.0151206
NSP2:C487Y	2	0.0151206
NSP2:E587K	2	0.0151206
NSP2:F86F	2	0.0151206
NSP2:I349I	2	0.0151206
NSP2:I613I	2	0.0151206
NSP2:L314F	2	0.0151206
NSP2:L398L	2	0.0151206
NSP2:L39L	2	0.0151206
NSP2:L462F	2	0.0151206
NSP2:LA506FS	2	0.0151206
NSP2:N9N	2	0.0151206
NSP2:P200S	2	0.0151206
NSP2:P568P	2	0.0151206
NSP2:Q38Q	2	0.0151206
NSP2:Q427R	2	0.0151206
NSP2:R370C	2	0.0151206
NSP2:S128L	2	0.0151206
NSP2:T153M	2	0.0151206
NSP2:T170I	2	0.0151206
NSP2:T429I	2	0.0151206
NSP2:T85T	2	0.0151206
NSP2:V308M	2	0.0151206
NSP2:V447F	2	0.0151206
NSP2:Y5Y	2	0.0151206
NSP2:Y619Y	2	0.0151206
NSP3:A1305V	2	0.0151206
NSP3:A1311V	2	0.0151206
NSP3:A1570S	2	0.0151206
NSP3:A1711V	2	0.0151206
NSP3:A1766A	2	0.0151206
NSP3:A1803A	2	0.0151206
NSP3:A1803V	2	0.0151206
NSP3:A496A	2	0.0151206
NSP3:A534A	2	0.0151206
NSP3:A534V	2	0.0151206
NSP3:A667A	2	0.0151206
NSP3:C118Y	2	0.0151206
NSP3:D1214N	2	0.0151206
NSP3:D1283D	2	0.0151206
NSP3:D1774G	2	0.0151206
NSP3:D464E	2	0.0151206
NSP3:E124E	2	0.0151206
NSP3:E49V	2	0.0151206
NSP3:F1354S	2	0.0151206
NSP3:F1568F	2	0.0151206
NSP3:H342Y	2	0.0151206
NSP3:I1117I	2	0.0151206
NSP3:I1257S	2	0.0151206
NSP3:I1567I	2	0.0151206
NSP3:I542I	2	0.0151206
NSP3:K1679N	2	0.0151206
NSP3:K259N	2	0.0151206
NSP3:K462R	2	0.0151206
NSP3:K4K	2	0.0151206
NSP3:K871R	2	0.0151206
NSP3:L1027F	2	0.0151206
NSP3:L1287F	2	0.0151206
NSP3:L1439L	2	0.0151206
NSP3:L151I	2	0.0151206
NSP3:L1857L	2	0.0151206
NSP3:L330V	2	0.0151206
NSP3:N1708N	2	0.0151206
NSP3:N1890N	2	0.0151206
NSP3:N303N	2	0.0151206
NSP3:N305N	2	0.0151206
NSP3:N855N	2	0.0151206
NSP3:N931N	2	0.0151206
NSP3:P1228S	2	0.0151206
NSP3:P141S	2	0.0151206
NSP3:P340S	2	0.0151206
NSP3:P447S	2	0.0151206
NSP3:P679L	2	0.0151206
NSP3:P74S	2	0.0151206
NSP3:P822S	2	0.0151206
NSP3:Q172R	2	0.0151206
NSP3:R568R	2	0.0151206
NSP3:S1206L	2	0.0151206
NSP3:S126L	2	0.0151206
NSP3:S1314G	2	0.0151206
NSP3:S1419I	2	0.0151206
NSP3:S1485F	2	0.0151206
NSP3:S166S	2	0.0151206
NSP3:S1817S	2	0.0151206
NSP3:S370L	2	0.0151206
NSP3:S370S	2	0.0151206
NSP3:S688L	2	0.0151206
NSP3:S794L	2	0.0151206
NSP3:S83I	2	0.0151206
NSP3:T1180I	2	0.0151206
NSP3:T1251I	2	0.0151206
NSP3:T1334I	2	0.0151206
NSP3:T1365I	2	0.0151206
NSP3:T1482T	2	0.0151206
NSP3:T1928I	2	0.0151206
NSP3:T724I	2	0.0151206
NSP3:T749A	2	0.0151206
NSP3:T808T	2	0.0151206
NSP3:T819I	2	0.0151206
NSP3:T864I	2	0.0151206
NSP3:V1229V	2	0.0151206
NSP3:V1234V	2	0.0151206
NSP3:V12V	2	0.0151206
NSP3:V325F	2	0.0151206
NSP3:V355V	2	0.0151206
NSP3:V469A	2	0.0151206
NSP3:V473V	2	0.0151206
NSP3:V477G	2	0.0151206
NSP3:V527L	2	0.0151206
NSP3:V5V	2	0.0151206
NSP3:V665V	2	0.0151206
NSP3:V766V	2	0.0151206
NSP3:V904V	2	0.0151206
NSP3:Y1013Y	2	0.0151206
NSP3:Y1157H	2	0.0151206
NSP3:Y356Y	2	0.0151206
NSP3:Y519Y	2	0.0151206
NSP3:Y882Y	2	0.0151206
NSP3:Y978Y	2	0.0151206
NSP4:A22V	2	0.0151206
NSP4:A231V	2	0.0151206
NSP4:A58A	2	0.0151206
NSP4:A69V	2	0.0151206
NSP4:C88C	2	0.0151206
NSP4:F118	2	0.0151206
NSP4:F369F	2	0.0151206
NSP4:G196G	2	0.0151206
NSP4:I132I	2	0.0151206
NSP4:I158N	2	0.0151206
NSP4:I292I	2	0.0151206
NSP4:I2I	2	0.0151206
NSP4:M194I	2	0.0151206
NSP4:M324I	2	0.0151206
NSP4:S386F	2	0.0151206
NSP4:T109M	2	0.0151206
NSP4:T492T	2	0.0151206
NSP4:V102V	2	0.0151206
NSP4:V103M	2	0.0151206
NSP4:Y134Y	2	0.0151206
NSP4:Y335Y	2	0.0151206
NSP5:A260A	2	0.0151206
NSP5:A7V	2	0.0151206
NSP5:D229D	2	0.0151206
NSP5:D34D	2	0.0151206
NSP5:F134F	2	0.0151206
NSP5:F305F	2	0.0151206
NSP5:I106S	2	0.0151206
NSP5:L272L	2	0.0151206
NSP5:L89F	2	0.0151206
NSP5:N221S	2	0.0151206
NSP5:P108L	2	0.0151206
NSP5:P96S	2	0.0151206
NSP5:R188R	2	0.0151206
NSP5:V202I	2	0.0151206
NSP5:Y161Y	2	0.0151206
NSP6:F200F	2	0.0151206
NSP6:F216F	2	0.0151206
NSP6:G135G	2	0.0151206
NSP6:I284I	2	0.0151206
NSP6:L148L	2	0.0151206
NSP6:L22F	2	0.0151206
NSP6:L22I	2	0.0151206
NSP6:L22L	2	0.0151206
NSP6:L260F	2	0.0151206
NSP6:M164V	2	0.0151206
NSP6:M183I	2	0.0151206
NSP6:Q160R	2	0.0151206
NSP6:R5G	2	0.0151206
NSP6:V101F	2	0.0151206
NSP6:V3M	2	0.0151206
NSP7:D38D	2	0.0151206
NSP7:G64R	2	0.0151206
NSP7:L56V	2	0.0151206
NSP8:A194V	2	0.0151206
NSP8:G29S	2	0.0151206
NSP8:K36	2	0.0151206
NSP8:L103L	2	0.0151206
NSP8:L122L	2	0.0151206
NSP8:M70I	2	0.0151206
NSP8:N104N	2	0.0151206
NSP8:P10S	2	0.0151206
NSP8:Q24R	2	0.0151206
NSP8:Q73H	2	0.0151206
NSP8:S8S	2	0.0151206
NSP8:T123I	2	0.0151206
NSP8:T148T	2	0.0151206
NSP8:V159F	2	0.0151206
NSP9:D26D	2	0.0151206
NSP9:T24I	2	0.0151206
NSP9:T24N	2	0.0151206
NSP9:Y32Y	2	0.0151206
ORF10:D31Y	2	0.0151206
ORF10:L37F	2	0.0151206
ORF10:N25N	2	0.0151206
ORF3a:A99S	2	0.0151206
ORF3a:D142H	2	0.0151206
ORF3a:D210D	2	0.0151206
ORF3a:D27E	2	0.0151206
ORF3a:F230F	2	0.0151206
ORF3a:G11A	2	0.0151206
ORF3a:G18V	2	0.0151206
ORF3a:G224C	2	0.0151206
ORF3a:G251C	2	0.0151206
ORF3a:I20I	2	0.0151206
ORF3a:L106L	2	0.0151206
ORF3a:L108F	2	0.0151206
ORF3a:L129F	2	0.0151206
ORF3a:L219F	2	0.0151206
ORF3a:L52F	2	0.0151206
ORF3a:N119Y	2	0.0151206
ORF3a:N234N	2	0.0151206
ORF3a:P42L	2	0.0151206
ORF3a:Q38R	2	0.0151206
ORF3a:R134H	2	0.0151206
ORF3a:S135S	2	0.0151206
ORF3a:S166L	2	0.0151206
ORF3a:S26T	2	0.0151206
ORF3a:T217I	2	0.0151206
ORF3a:T229T	2	0.0151206
ORF3a:V202A	2	0.0151206
ORF3a:V50I	2	0.0151206
ORF3a:V55F	2	0.0151206
ORF3a:V55I	2	0.0151206
ORF3a:V88L	2	0.0151206
ORF3a:W193R	2	0.0151206
ORF3a:W45L	2	0.0151206
ORF3a:W69R	2	0.0151206
ORF3a:Y107Y	2	0.0151206
ORF3a:Y212Y	2	0.0151206
ORF6:E55G	2	0.0151206
ORF6:F2L	2	0.0151206
ORF6:I17F	2	0.0151206
ORF7a:A8A	2	0.0151206
ORF7a:E121*	2	0.0151206
ORF7a:F114F	2	0.0151206
ORF7a:L12P	2	0.0151206
ORF7a:N52N	2	0.0151206
ORF7a:Q62*	2	0.0151206
ORF7a:S98F	2	0.0151206
ORF7a:T39I	2	0.0151206
ORF7b:D36E	2	0.0151206
ORF7b:F16F	2	0.0151206
ORF7b:H37	2	0.0151206
ORF7b:L17L	2	0.0151206
ORF7b:L32F	2	0.0151206
ORF7b:S31L	2	0.0151206
ORF8:D119	2	0.0151206
ORF8:D35Y	2	0.0151206
ORF8:E106*	2	0.0151206
ORF8:E59K	2	0.0151206
ORF8:E64D	2	0.0151206
ORF8:H28L	2	0.0151206
ORF8:I10I	2	0.0151206
ORF8:I74I	2	0.0151206
ORF8:L120	2	0.0151206
ORF8:MK1T*	2	0.0151206
ORF8:Q18E	2	0.0151206
ORF8:S54L	2	0.0151206
ORF8:Y31H	2	0.0151206
S:A222S	2	0.0151206
S:A262S	2	0.0151206
S:A27S	2	0.0151206
S:A653V	2	0.0151206
S:A783S	2	0.0151206
S:A871V	2	0.0151206
S:A879A	2	0.0151206
S:A942V	2	0.0151206
S:C1247F	2	0.0151206
S:C1247S	2	0.0151206
S:C1250F	2	0.0151206
S:C432C	2	0.0151206
S:D1084Y	2	0.0151206
S:D178N	2	0.0151206
S:D936D	2	0.0151206
S:D936Y	2	0.0151206
S:E224Q	2	0.0151206
S:E661E	2	0.0151206
S:E96A	2	0.0151206
S:F140	2	0.0151206
S:F275F	2	0.0151206
S:F306F	2	0.0151206
S:F562F	2	0.0151206
S:F797C	2	0.0151206
S:G1167V	2	0.0151206
S:G142V	2	0.0151206
S:G594S	2	0.0151206
S:G799S	2	0.0151206
S:H1101H	2	0.0151206
S:H1101Y	2	0.0151206
S:I1114I	2	0.0151206
S:I569S	2	0.0151206
S:I68T	2	0.0151206
S:I882I	2	0.0151206
S:L452Q	2	0.0151206
S:L54F	2	0.0151206
S:L938I	2	0.0151206
S:L948L	2	0.0151206
S:M1233I	2	0.0151206
S:M177I	2	0.0151206
S:N1119N	2	0.0151206
S:N1173N	2	0.0151206
S:N150	2	0.0151206
S:N280N	2	0.0151206
S:N343N	2	0.0151206
S:N556N	2	0.0151206
S:N658D	2	0.0151206
S:N856N	2	0.0151206
S:P589P	2	0.0151206
S:P665P	2	0.0151206
S:P9P	2	0.0151206
S:Q14R	2	0.0151206
S:R102G	2	0.0151206
S:R1091H	2	0.0151206
S:S112L	2	0.0151206
S:S112S	2	0.0151206
S:S256L	2	0.0151206
S:S256S	2	0.0151206
S:S31S	2	0.0151206
S:S359T	2	0.0151206
S:S750S	2	0.0151206
S:S803L	2	0.0151206
S:S875S	2	0.0151206
S:T109T	2	0.0151206
S:T1100T	2	0.0151206
S:T236S	2	0.0151206
S:T547I	2	0.0151206
S:T588S	2	0.0151206
S:V1068F	2	0.0151206
S:V1164A	2	0.0151206
S:V1264L	2	0.0151206
S:V1264M	2	0.0151206
S:V130V	2	0.0151206
S:V143	2	0.0151206
S:V362V	2	0.0151206
S:V382V	2	0.0151206
S:V395V	2	0.0151206
S:V510V	2	0.0151206
S:V511V	2	0.0151206
S:Y204F	2	0.0151206
3'UTR:12685	1	0.00756029
3'UTR:20658	1	0.00756029
3'UTR:26485	1	0.00756029
3'UTR:26488	1	0.00756029
3'UTR:26514	1	0.00756029
3'UTR:26521	1	0.00756029
3'UTR:27201	1	0.00756029
3'UTR:27890	1	0.00756029
3'UTR:28272	1	0.00756029
3'UTR:29535	1	0.00756029
3'UTR:29541	1	0.00756029
3'UTR:29556	1	0.00756029
3'UTR:29557	1	0.00756029
3'UTR:29675	1	0.00756029
3'UTR:29681	1	0.00756029
3'UTR:29708	1	0.00756029
3'UTR:29717	1	0.00756029
3'UTR:29728	1	0.00756029
3'UTR:29730	1	0.00756029
3'UTR:29733	1	0.00756029
3'UTR:29755	1	0.00756029
3'UTR:29759	1	0.00756029
3'UTR:29762	1	0.00756029
3'UTR:29767	1	0.00756029
3'UTR:29775	1	0.00756029
3'UTR:29777	1	0.00756029
3'UTR:29794	1	0.00756029
3'UTR:29831	1	0.00756029
3'UTR:29836	1	0.00756029
3'UTR:29837	1	0.00756029
3'UTR:29843	1	0.00756029
3'UTR:29847	1	0.00756029
3'UTR:29856	1	0.00756029
3'UTR:29858	1	0.00756029
3'UTR:29859	1	0.00756029
3'UTR:29880	1	0.00756029
3'UTR:29890	1	0.00756029
3'UTR:29891	1	0.00756029
5'UTR:10	1	0.00756029
5'UTR:127	1	0.00756029
5'UTR:160	1	0.00756029
5'UTR:182	1	0.00756029
5'UTR:189	1	0.00756029
5'UTR:198	1	0.00756029
5'UTR:202	1	0.00756029
5'UTR:209	1	0.00756029
5'UTR:216	1	0.00756029
5'UTR:222	1	0.00756029
5'UTR:261	1	0.00756029
5'UTR:264	1	0.00756029
5'UTR:33	1	0.00756029
5'UTR:34	1	0.00756029
5'UTR:40	1	0.00756029
5'UTR:43	1	0.00756029
5'UTR:61	1	0.00756029
E:E8D	1	0.00756029
E:F20L	1	0.00756029
E:K63	1	0.00756029
E:L19F	1	0.00756029
E:N48N	1	0.00756029
E:S16N	1	0.00756029
E:S6S	1	0.00756029
E:V25V	1	0.00756029
E:V49L	1	0.00756029
E:V5V	1	0.00756029
M:A104A	1	0.00756029
M:A142A	1	0.00756029
M:A2A	1	0.00756029
M:C33F	1	0.00756029
M:D190D	1	0.00756029
M:F26F	1	0.00756029
M:F28F	1	0.00756029
M:G153G	1	0.00756029
M:H148Y	1	0.00756029
M:H155H	1	0.00756029
M:I128I	1	0.00756029
M:I140I	1	0.00756029
M:K14	1	0.00756029
M:L120L	1	0.00756029
M:L16	1	0.00756029
M:N113N	1	0.00756029
M:N117N	1	0.00756029
M:R44R	1	0.00756029
M:S4F	1	0.00756029
M:T106T	1	0.00756029
M:T175M	1	0.00756029
M:V10A	1	0.00756029
M:V10I	1	0.00756029
M:V66V	1	0.00756029
M:Y204	1	0.00756029
M:Y47Y	1	0.00756029
N:A152T	1	0.00756029
N:A211V	1	0.00756029
N:A217A	1	0.00756029
N:A252A	1	0.00756029
N:A273A	1	0.00756029
N:A311A	1	0.00756029
N:A313A	1	0.00756029
N:A90V	1	0.00756029
N:D128Y	1	0.00756029
N:D3	1	0.00756029
N:D348D	1	0.00756029
N:D348H	1	0.00756029
N:D81H	1	0.00756029
N:E136E	1	0.00756029
N:E31Q	1	0.00756029
N:E378A	1	0.00756029
N:F315F	1	0.00756029
N:F346F	1	0.00756029
N:G18C	1	0.00756029
N:G18S	1	0.00756029
N:G212G	1	0.00756029
N:G238C	1	0.00756029
N:G243C	1	0.00756029
N:H145N	1	0.00756029
N:K249R	1	0.00756029
N:K373M	1	0.00756029
N:L104L	1	0.00756029
N:L139F	1	0.00756029
N:L221L	1	0.00756029
N:L223L	1	0.00756029
N:L230F	1	0.00756029
N:M234I	1	0.00756029
N:M322V	1	0.00756029
N:N11D	1	0.00756029
N:N11N	1	0.00756029
N:P13S	1	0.00756029
N:P142S	1	0.00756029
N:P302P	1	0.00756029
N:P309P	1	0.00756029
N:P326H	1	0.00756029
N:P365L	1	0.00756029
N:P365S	1	0.00756029
N:P6L	1	0.00756029
N:Q380*	1	0.00756029
N:Q386H	1	0.00756029
N:Q406R	1	0.00756029
N:Q418H	1	0.00756029
N:Q418L	1	0.00756029
N:Q83R	1	0.00756029
N:R203S	1	0.00756029
N:R209G	1	0.00756029
N:R277R	1	0.00756029
N:R293K	1	0.00756029
N:R40R	1	0.00756029
N:S180T	1	0.00756029
N:S193T	1	0.00756029
N:S201I	1	0.00756029
N:S21S	1	0.00756029
N:S232S	1	0.00756029
N:S23S	1	0.00756029
N:S312S	1	0.00756029
N:S412I	1	0.00756029
N:S416L	1	0.00756029
N:T141I	1	0.00756029
N:T166I	1	0.00756029
N:T282A	1	0.00756029
N:T296I	1	0.00756029
N:T334A	1	0.00756029
N:T334I	1	0.00756029
N:V270L	1	0.00756029
N:V324V	1	0.00756029
N:V392V	1	0.00756029
N:V72I	1	0.00756029
N:Y172Y	1	0.00756029
N:Y298Y	1	0.00756029
N:Y86Y	1	0.00756029
NSP10:A104V	1	0.00756029
NSP10:A9A	1	0.00756029
NSP10:C120C	1	0.00756029
NSP10:D82N	1	0.00756029
NSP10:F110F	1	0.00756029
NSP10:F16F	1	0.00756029
NSP10:G88G	1	0.00756029
NSP10:K95R	1	0.00756029
NSP10:L133L	1	0.00756029
NSP10:T102A	1	0.00756029
NSP10:T51I	1	0.00756029
NSP10:T56T	1	0.00756029
NSP10:T5I	1	0.00756029
NSP10:V116F	1	0.00756029
NSP10:V119I	1	0.00756029
NSP10:V57V	1	0.00756029
NSP10:V97A	1	0.00756029
NSP10:V97V	1	0.00756029
NSP12a:S6L	1	0.00756029
NSP12b:A167T	1	0.00756029
NSP12b:A373V	1	0.00756029
NSP12b:A37A	1	0.00756029
NSP12b:A434S	1	0.00756029
NSP12b:A434V	1	0.00756029
NSP12b:A440V	1	0.00756029
NSP12b:A541V	1	0.00756029
NSP12b:A545T	1	0.00756029
NSP12b:A571A	1	0.00756029
NSP12b:A86V	1	0.00756029
NSP12b:C297C	1	0.00756029
NSP12b:C790C	1	0.00756029
NSP12b:C833C	1	0.00756029
NSP12b:D260A	1	0.00756029
NSP12b:D265D	1	0.00756029
NSP12b:D412E	1	0.00756029
NSP12b:D490D	1	0.00756029
NSP12b:D58	1	0.00756029
NSP12b:D884D	1	0.00756029
NSP12b:E245D	1	0.00756029
NSP12b:E735D	1	0.00756029
NSP12b:F419F	1	0.00756029
NSP12b:F519F	1	0.00756029
NSP12b:F585F	1	0.00756029
NSP12b:F68L	1	0.00756029
NSP12b:F850F	1	0.00756029
NSP12b:H372H	1	0.00756029
NSP12b:H716Y	1	0.00756029
NSP12b:I479	1	0.00756029
NSP12b:I706I	1	0.00756029
NSP12b:I748M	1	0.00756029
NSP12b:K151N	1	0.00756029
NSP12b:K41	1	0.00756029
NSP12b:K469N	1	0.00756029
NSP12b:K502K	1	0.00756029
NSP12b:K50N	1	0.00756029
NSP12b:K594	1	0.00756029
NSP12b:K709K	1	0.00756029
NSP12b:K771R	1	0.00756029
NSP12b:K94R	1	0.00756029
NSP12b:L118F	1	0.00756029
NSP12b:L196L	1	0.00756029
NSP12b:L629L	1	0.00756029
NSP12b:L820F	1	0.00756029
NSP12b:M592I	1	0.00756029
NSP12b:M620I	1	0.00756029
NSP12b:M659I	1	0.00756029
NSP12b:M746I	1	0.00756029
NSP12b:M809M	1	0.00756029
NSP12b:M897I	1	0.00756029
NSP12b:N159N	1	0.00756029
NSP12b:N291N	1	0.00756029
NSP12b:N351H	1	0.00756029
NSP12b:N377N	1	0.00756029
NSP12b:N488N	1	0.00756029
NSP12b:N543N	1	0.00756029
NSP12b:N591N	1	0.00756029
NSP12b:N704N	1	0.00756029
NSP12b:N734I	1	0.00756029
NSP12b:P218L	1	0.00756029
NSP12b:P314F	1	0.00756029
NSP12b:P452S	1	0.00756029
NSP12b:Q175H	1	0.00756029
NSP12b:Q215K	1	0.00756029
NSP12b:Q866H	1	0.00756029
NSP12b:Q866R	1	0.00756029
NSP12b:R642L	1	0.00756029
NSP12b:S220N	1	0.00756029
NSP12b:S786F	1	0.00756029
NSP12b:S904S	1	0.00756029
NSP12b:T17I	1	0.00756029
NSP12b:T216T	1	0.00756029
NSP12b:T217T	1	0.00756029
NSP12b:T253A	1	0.00756029
NSP12b:T558T	1	0.00756029
NSP12b:T582T	1	0.00756029
NSP12b:T760T	1	0.00756029
NSP12b:T797I	1	0.00756029
NSP12b:T861I	1	0.00756029
NSP12b:T899I	1	0.00756029
NSP12b:V321V	1	0.00756029
NSP12b:V62V	1	0.00756029
NSP12b:V684	1	0.00756029
NSP12b:V711V	1	0.00756029
NSP12b:V818V	1	0.00756029
NSP12b:W153C	1	0.00756029
NSP12b:Y113H	1	0.00756029
NSP12b:Y166Y	1	0.00756029
NSP12b:Y208Y	1	0.00756029
NSP12b:Y29Y	1	0.00756029
NSP12b:Y449Y	1	0.00756029
NSP12b:Y474Y	1	0.00756029
NSP12b:Y819Y	1	0.00756029
NSP13:A18V	1	0.00756029
NSP13:A296V	1	0.00756029
NSP13:A302A	1	0.00756029
NSP13:A368S	1	0.00756029
NSP13:A487A	1	0.00756029
NSP13:A522A	1	0.00756029
NSP13:A564A	1	0.00756029
NSP13:C29C	1	0.00756029
NSP13:D344D	1	0.00756029
NSP13:D344G	1	0.00756029
NSP13:D435N	1	0.00756029
NSP13:E162A	1	0.00756029
NSP13:G206C	1	0.00756029
NSP13:G54V	1	0.00756029
NSP13:H164Y	1	0.00756029
NSP13:I258T	1	0.00756029
NSP13:I480I	1	0.00756029
NSP13:I512V	1	0.00756029
NSP13:K189	1	0.00756029
NSP13:K202	1	0.00756029
NSP13:K288K	1	0.00756029
NSP13:L176L	1	0.00756029
NSP13:L363F	1	0.00756029
NSP13:L411L	1	0.00756029
NSP13:L455L	1	0.00756029
NSP13:L526F	1	0.00756029
NSP13:L92L	1	0.00756029
NSP13:M233I	1	0.00756029
NSP13:M274V	1	0.00756029
NSP13:M474I	1	0.00756029
NSP13:M576I	1	0.00756029
NSP13:N268H	1	0.00756029
NSP13:N388N	1	0.00756029
NSP13:N51T	1	0.00756029
NSP13:P172S	1	0.00756029
NSP13:P234P	1	0.00756029
NSP13:P238S	1	0.00756029
NSP13:P300L	1	0.00756029
NSP13:P47P	1	0.00756029
NSP13:P47S	1	0.00756029
NSP13:P504L	1	0.00756029
NSP13:P53S	1	0.00756029
NSP13:P78S	1	0.00756029
NSP13:P82S	1	0.00756029
NSP13:Q470R	1	0.00756029
NSP13:Q518H	1	0.00756029
NSP13:R161K	1	0.00756029
NSP13:R248K	1	0.00756029
NSP13:R390R	1	0.00756029
NSP13:S259L	1	0.00756029
NSP13:S264N	1	0.00756029
NSP13:S350L	1	0.00756029
NSP13:S485S	1	0.00756029
NSP13:S536S	1	0.00756029
NSP13:S69S	1	0.00756029
NSP13:S80G	1	0.00756029
NSP13:T127I	1	0.00756029
NSP13:T183	1	0.00756029
NSP13:T239I	1	0.00756029
NSP13:T239T	1	0.00756029
NSP13:T481T	1	0.00756029
NSP13:T549T	1	0.00756029
NSP13:T599	1	0.00756029
NSP13:T599I	1	0.00756029
NSP13:V209V	1	0.00756029
NSP13:V247F	1	0.00756029
NSP13:V348L	1	0.00756029
NSP13:V372I	1	0.00756029
NSP13:V42V	1	0.00756029
NSP13:V449I	1	0.00756029
NSP13:Y185F	1	0.00756029
NSP13:Y198H	1	0.00756029
NSP13:Y198Y	1	0.00756029
NSP14:A274S	1	0.00756029
NSP14:A281S	1	0.00756029
NSP14:A319S	1	0.00756029
NSP14:A504S	1	0.00756029
NSP14:C216C	1	0.00756029
NSP14:C382C	1	0.00756029
NSP14:C399C	1	0.00756029
NSP14:C39F	1	0.00756029
NSP14:C452C	1	0.00756029
NSP14:D222D	1	0.00756029
NSP14:D324Y	1	0.00756029
NSP14:D358E	1	0.00756029
NSP14:D48D	1	0.00756029
NSP14:E191E	1	0.00756029
NSP14:E284D	1	0.00756029
NSP14:E453D	1	0.00756029
NSP14:E453E	1	0.00756029
NSP14:F326F	1	0.00756029
NSP14:F445F	1	0.00756029
NSP14:G17R	1	0.00756029
NSP14:G189C	1	0.00756029
NSP14:G37V	1	0.00756029
NSP14:H188	1	0.00756029
NSP14:H26Y	1	0.00756029
NSP14:H314H	1	0.00756029
NSP14:H330H	1	0.00756029
NSP14:H95Y	1	0.00756029
NSP14:I502V	1	0.00756029
NSP14:K139K	1	0.00756029
NSP14:K139R	1	0.00756029
NSP14:K13N	1	0.00756029
NSP14:K304N	1	0.00756029
NSP14:L107L	1	0.00756029
NSP14:L152L	1	0.00756029
NSP14:L493F	1	0.00756029
NSP14:L495L	1	0.00756029
NSP14:L519I	1	0.00756029
NSP14:M49I	1	0.00756029
NSP14:M72I	1	0.00756029
NSP14:N252N	1	0.00756029
NSP14:N408N	1	0.00756029
NSP14:N521H	1	0.00756029
NSP14:P327S	1	0.00756029
NSP14:P412L	1	0.00756029
NSP14:P43L	1	0.00756029
NSP14:P443P	1	0.00756029
NSP14:Q145Q	1	0.00756029
NSP14:Q254Q	1	0.00756029
NSP14:R163C	1	0.00756029
NSP14:R180	1	0.00756029
NSP14:R492R	1	0.00756029
NSP14:S137I	1	0.00756029
NSP14:S461S	1	0.00756029
NSP14:T103T	1	0.00756029
NSP14:T475T	1	0.00756029
NSP14:V236V	1	0.00756029
NSP14:V328F	1	0.00756029
NSP14:V437F	1	0.00756029
NSP14:V459I	1	0.00756029
NSP14:V483V	1	0.00756029
NSP14:V91V	1	0.00756029
NSP15:A255V	1	0.00756029
NSP15:A54S	1	0.00756029
NSP15:A80S	1	0.00756029
NSP15:A94V	1	0.00756029
NSP15:D128E	1	0.00756029
NSP15:D310G	1	0.00756029
NSP15:D36G	1	0.00756029
NSP15:D91G	1	0.00756029
NSP15:D91Y	1	0.00756029
NSP15:E145E	1	0.00756029
NSP15:E44A	1	0.00756029
NSP15:E44V	1	0.00756029
NSP15:E68D	1	0.00756029
NSP15:F268F	1	0.00756029
NSP15:G17G	1	0.00756029
NSP15:G336G	1	0.00756029
NSP15:H14H	1	0.00756029
NSP15:H234Y	1	0.00756029
NSP15:H337R	1	0.00756029
NSP15:I306T	1	0.00756029
NSP15:I327I	1	0.00756029
NSP15:I85I	1	0.00756029
NSP15:K109N	1	0.00756029
NSP15:K181*	1	0.00756029
NSP15:K316N	1	0.00756029
NSP15:L162F	1	0.00756029
NSP15:M209T	1	0.00756029
NSP15:P262S	1	0.00756029
NSP15:Q244H	1	0.00756029
NSP15:R138C	1	0.00756029
NSP15:S147I	1	0.00756029
NSP15:S161I	1	0.00756029
NSP15:S261S	1	0.00756029
NSP15:S308S	1	0.00756029
NSP15:S312T	1	0.00756029
NSP15:T114A	1	0.00756029
NSP15:V127V	1	0.00756029
NSP15:V172V	1	0.00756029
NSP15:V182F	1	0.00756029
NSP15:V186F	1	0.00756029
NSP15:V186V	1	0.00756029
NSP15:V22L	1	0.00756029
NSP15:V320V	1	0.00756029
NSP15:Y230C	1	0.00756029
NSP16:A188S	1	0.00756029
NSP16:A199T	1	0.00756029
NSP16:A34V	1	0.00756029
NSP16:A79S	1	0.00756029
NSP16:D114D	1	0.00756029
NSP16:D179Y	1	0.00756029
NSP16:D246G	1	0.00756029
NSP16:D99D	1	0.00756029
NSP16:F187F	1	0.00756029
NSP16:H186H	1	0.00756029
NSP16:I267V	1	0.00756029
NSP16:K137	1	0.00756029
NSP16:K160K	1	0.00756029
NSP16:K160R	1	0.00756029
NSP16:K182R	1	0.00756029
NSP16:K24N	1	0.00756029
NSP16:K253N	1	0.00756029
NSP16:K263N	1	0.00756029
NSP16:L50L	1	0.00756029
NSP16:L95F	1	0.00756029
NSP16:M17I	1	0.00756029
NSP16:M270I	1	0.00756029
NSP16:Q238H	1	0.00756029
NSP16:R216N	1	0.00756029
NSP16:R255	1	0.00756029
NSP16:R287R	1	0.00756029
NSP16:T110I	1	0.00756029
NSP16:T117I	1	0.00756029
NSP16:T172T	1	0.00756029
NSP16:V294F	1	0.00756029
NSP16:V78I	1	0.00756029
NSP16:V96I	1	0.00756029
NSP1:A117S	1	0.00756029
NSP1:D147D	1	0.00756029
NSP1:E172G	1	0.00756029
NSP1:E36	1	0.00756029
NSP1:E55D	1	0.00756029
NSP1:G133G	1	0.00756029
NSP1:G137G	1	0.00756029
NSP1:G150D	1	0.00756029
NSP1:G30G	1	0.00756029
NSP1:I71I	1	0.00756029
NSP1:K120N	1	0.00756029
NSP1:L122I	1	0.00756029
NSP1:L88L	1	0.00756029
NSP1:L92F	1	0.00756029
NSP1:N126N	1	0.00756029
NSP1:N160N	1	0.00756029
NSP1:N9N	1	0.00756029
NSP1:Q15L	1	0.00756029
NSP1:R24H	1	0.00756029
NSP1:R73C	1	0.00756029
NSP1:V121D	1	0.00756029
NSP1:V121I	1	0.00756029
NSP1:V5V	1	0.00756029
NSP1:V86F	1	0.00756029
NSP1:V86V	1	0.00756029
NSP1:Y97Y	1	0.00756029
NSP2:A26T	1	0.00756029
NSP2:A357V	1	0.00756029
NSP2:A360A	1	0.00756029
NSP2:A375V	1	0.00756029
NSP2:A386V	1	0.00756029
NSP2:A411A	1	0.00756029
NSP2:A411V	1	0.00756029
NSP2:A419A	1	0.00756029
NSP2:A518V	1	0.00756029
NSP2:A555A	1	0.00756029
NSP2:A555V	1	0.00756029
NSP2:A596A	1	0.00756029
NSP2:A596T	1	0.00756029
NSP2:C20F	1	0.00756029
NSP2:C253F	1	0.00756029
NSP2:D23D	1	0.00756029
NSP2:D402D	1	0.00756029
NSP2:D409N	1	0.00756029
NSP2:D40N	1	0.00756029
NSP2:E201E	1	0.00756029
NSP2:E201K	1	0.00756029
NSP2:E210K	1	0.00756029
NSP2:E264K	1	0.00756029
NSP2:E309K	1	0.00756029
NSP2:E37E	1	0.00756029
NSP2:F10F	1	0.00756029
NSP2:F368F	1	0.00756029
NSP2:F498F	1	0.00756029
NSP2:G115C	1	0.00756029
NSP2:G212G	1	0.00756029
NSP2:G438V	1	0.00756029
NSP2:G481C	1	0.00756029
NSP2:G481S	1	0.00756029
NSP2:G516S	1	0.00756029
NSP2:G548C	1	0.00756029
NSP2:G88E	1	0.00756029
NSP2:H532P	1	0.00756029
NSP2:I293V	1	0.00756029
NSP2:I296I	1	0.00756029
NSP2:I387T	1	0.00756029
NSP2:I393V	1	0.00756029
NSP2:I436I	1	0.00756029
NSP2:I559V	1	0.00756029
NSP2:I77I	1	0.00756029
NSP2:K276Q	1	0.00756029
NSP2:K443E	1	0.00756029
NSP2:K45N	1	0.00756029
NSP2:K500N	1	0.00756029
NSP2:K534K	1	0.00756029
NSP2:K67N	1	0.00756029
NSP2:K81N	1	0.00756029
NSP2:L169F	1	0.00756029
NSP2:L400L	1	0.00756029
NSP2:L444F	1	0.00756029
NSP2:L444L	1	0.00756029
NSP2:L451F	1	0.00756029
NSP2:L550L	1	0.00756029
NSP2:L567L	1	0.00756029
NSP2:L611L	1	0.00756029
NSP2:L71S	1	0.00756029
NSP2:M404V	1	0.00756029
NSP2:N130D	1	0.00756029
NSP2:N282N	1	0.00756029
NSP2:N377D	1	0.00756029
NSP2:N413N	1	0.00756029
NSP2:N435K	1	0.00756029
NSP2:N435N	1	0.00756029
NSP2:N503N	1	0.00756029
NSP2:N524K	1	0.00756029
NSP2:N630N	1	0.00756029
NSP2:N92H	1	0.00756029
NSP2:P552S	1	0.00756029
NSP2:P585S	1	0.00756029
NSP2:P624L	1	0.00756029
NSP2:P624T	1	0.00756029
NSP2:Q383R	1	0.00756029
NSP2:R107S	1	0.00756029
NSP2:R27C	1	0.00756029
NSP2:R27L	1	0.00756029
NSP2:R370H	1	0.00756029
NSP2:R380L	1	0.00756029
NSP2:R46K	1	0.00756029
NSP2:S138L	1	0.00756029
NSP2:S325S	1	0.00756029
NSP2:S397S	1	0.00756029
NSP2:S533T	1	0.00756029
NSP2:S99S	1	0.00756029
NSP2:T166I	1	0.00756029
NSP2:T176T	1	0.00756029
NSP2:T256T	1	0.00756029
NSP2:T304A	1	0.00756029
NSP2:T310I	1	0.00756029
NSP2:T332I	1	0.00756029
NSP2:T531T	1	0.00756029
NSP2:V308A	1	0.00756029
NSP2:V426	1	0.00756029
NSP2:V447V	1	0.00756029
NSP2:V459L	1	0.00756029
NSP2:V459V	1	0.00756029
NSP2:V480I	1	0.00756029
NSP2:V480V	1	0.00756029
NSP2:V530V	1	0.00756029
NSP2:V599I	1	0.00756029
NSP2:W450C	1	0.00756029
NSP2:Y207Y	1	0.00756029
NSP2:Y354C	1	0.00756029
NSP2:Y69F	1	0.00756029
NSP3:A1120S	1	0.00756029
NSP3:A1262S	1	0.00756029
NSP3:A1431A	1	0.00756029
NSP3:A1461A	1	0.00756029
NSP3:A146V	1	0.00756029
NSP3:A150V	1	0.00756029
NSP3:A1527V	1	0.00756029
NSP3:A1557A	1	0.00756029
NSP3:A1739A	1	0.00756029
NSP3:A1766V	1	0.00756029
NSP3:A1769V	1	0.00756029
NSP3:A1798T	1	0.00756029
NSP3:A1818T	1	0.00756029
NSP3:A1819S	1	0.00756029
NSP3:A1872V	1	0.00756029
NSP3:A1883T	1	0.00756029
NSP3:A1941T	1	0.00756029
NSP3:A242A	1	0.00756029
NSP3:A242T	1	0.00756029
NSP3:A256V	1	0.00756029
NSP3:A264T	1	0.00756029
NSP3:A386T	1	0.00756029
NSP3:A602S	1	0.00756029
NSP3:A859A	1	0.00756029
NSP3:A889V	1	0.00756029
NSP3:A991V	1	0.00756029
NSP3:C1421C	1	0.00756029
NSP3:C1627C	1	0.00756029
NSP3:C296F	1	0.00756029
NSP3:C926Y	1	0.00756029
NSP3:C971C	1	0.00756029
NSP3:D1108N	1	0.00756029
NSP3:D1242H	1	0.00756029
NSP3:D1481H	1	0.00756029
NSP3:D163Y	1	0.00756029
NSP3:D174Y	1	0.00756029
NSP3:D1761G	1	0.00756029
NSP3:D1764N	1	0.00756029
NSP3:D339D	1	0.00756029
NSP3:D410V	1	0.00756029
NSP3:D410Y	1	0.00756029
NSP3:D622N	1	0.00756029
NSP3:D695N	1	0.00756029
NSP3:D714D	1	0.00756029
NSP3:D757D	1	0.00756029
NSP3:E1025D	1	0.00756029
NSP3:E1213A	1	0.00756029
NSP3:E1213G	1	0.00756029
NSP3:E1508E	1	0.00756029
NSP3:E177E	1	0.00756029
NSP3:E197K	1	0.00756029
NSP3:E206	1	0.00756029
NSP3:E29A	1	0.00756029
NSP3:E374G	1	0.00756029
NSP3:E382	1	0.00756029
NSP3:E387	1	0.00756029
NSP3:E391D	1	0.00756029
NSP3:E475E	1	0.00756029
NSP3:E522Q	1	0.00756029
NSP3:E680E	1	0.00756029
NSP3:EQ405DK	1	0.00756029
NSP3:F1049F	1	0.00756029
NSP3:F106	1	0.00756029
NSP3:F1142F	1	0.00756029
NSP3:F1354	1	0.00756029
NSP3:F1496L	1	0.00756029
NSP3:F1510L	1	0.00756029
NSP3:F430F	1	0.00756029
NSP3:F726F	1	0.00756029
NSP3:G1164G	1	0.00756029
NSP3:G116G	1	0.00756029
NSP3:G1273G	1	0.00756029
NSP3:G132G	1	0.00756029
NSP3:G1691C	1	0.00756029
NSP3:G1691D	1	0.00756029
NSP3:G1691G	1	0.00756029
NSP3:G277	1	0.00756029
NSP3:G282G	1	0.00756029
NSP3:G282S	1	0.00756029
NSP3:G773A	1	0.00756029
NSP3:H1169H	1	0.00756029
NSP3:H1880Y	1	0.00756029
NSP3:H290H	1	0.00756029
NSP3:H682Y	1	0.00756029
NSP3:H818H	1	0.00756029
NSP3:I1021V	1	0.00756029
NSP3:I1514V	1	0.00756029
NSP3:I1528I	1	0.00756029
NSP3:I1672S	1	0.00756029
NSP3:I1940V	1	0.00756029
NSP3:I388V	1	0.00756029
NSP3:I687V	1	0.00756029
NSP3:I77I	1	0.00756029
NSP3:I849I	1	0.00756029
NSP3:K1130R	1	0.00756029
NSP3:K1170K	1	0.00756029
NSP3:K1211N	1	0.00756029
NSP3:K1290N	1	0.00756029
NSP3:K1577E	1	0.00756029
NSP3:K1943K	1	0.00756029
NSP3:K1943N	1	0.00756029
NSP3:K19R	1	0.00756029
NSP3:K235R	1	0.00756029
NSP3:K294Q	1	0.00756029
NSP3:K362	1	0.00756029
NSP3:K408N	1	0.00756029
NSP3:K486	1	0.00756029
NSP3:K578K	1	0.00756029
NSP3:K711N	1	0.00756029
NSP3:K739K	1	0.00756029
NSP3:K902N	1	0.00756029
NSP3:K999K	1	0.00756029
NSP3:L1035F	1	0.00756029
NSP3:L1259R	1	0.00756029
NSP3:L1299L	1	0.00756029
NSP3:L1400S	1	0.00756029
NSP3:L1416L	1	0.00756029
NSP3:L1531L	1	0.00756029
NSP3:L1700L	1	0.00756029
NSP3:L1754I	1	0.00756029
NSP3:L1754L	1	0.00756029
NSP3:L1758L	1	0.00756029
NSP3:L279I	1	0.00756029
NSP3:L297F	1	0.00756029
NSP3:L425L	1	0.00756029
NSP3:L431L	1	0.00756029
NSP3:L435L	1	0.00756029
NSP3:L436*	1	0.00756029
NSP3:L495L	1	0.00756029
NSP3:L651L	1	0.00756029
NSP3:L689F	1	0.00756029
NSP3:L728L	1	0.00756029
NSP3:L781L	1	0.00756029
NSP3:L862L	1	0.00756029
NSP3:L917L	1	0.00756029
NSP3:M1547I	1	0.00756029
NSP3:M829I	1	0.00756029
NSP3:N1264	1	0.00756029
NSP3:N1329N	1	0.00756029
NSP3:N1337S	1	0.00756029
NSP3:N1680T	1	0.00756029
NSP3:N1853N	1	0.00756029
NSP3:N1854N	1	0.00756029
NSP3:N1860N	1	0.00756029
NSP3:N354N	1	0.00756029
NSP3:N434N	1	0.00756029
NSP3:N556N	1	0.00756029
NSP3:N640N	1	0.00756029
NSP3:N737D	1	0.00756029
NSP3:N758N	1	0.00756029
NSP3:N873N	1	0.00756029
NSP3:P1098S	1	0.00756029
NSP3:P109L	1	0.00756029
NSP3:P1103L	1	0.00756029
NSP3:P1200Q	1	0.00756029
NSP3:P125S	1	0.00756029
NSP3:P1261S	1	0.00756029
NSP3:P141L	1	0.00756029
NSP3:P1442S	1	0.00756029
NSP3:P395P	1	0.00756029
NSP3:P395S	1	0.00756029
NSP3:P512P	1	0.00756029
NSP3:P723S	1	0.00756029
NSP3:P778S	1	0.00756029
NSP3:P822L	1	0.00756029
NSP3:P874S	1	0.00756029
NSP3:P875S	1	0.00756029
NSP3:P985L	1	0.00756029
NSP3:Q168R	1	0.00756029
NSP3:Q193P	1	0.00756029
NSP3:Q974H	1	0.00756029
NSP3:R1135R	1	0.00756029
NSP3:R1341R	1	0.00756029
NSP3:R1341W	1	0.00756029
NSP3:R1345C	1	0.00756029
NSP3:R1820R	1	0.00756029
NSP3:R345R	1	0.00756029
NSP3:R500R	1	0.00756029
NSP3:R646W	1	0.00756029
NSP3:R649R	1	0.00756029
NSP3:R748K	1	0.00756029
NSP3:R883G	1	0.00756029
NSP3:S1038F	1	0.00756029
NSP3:S1134L	1	0.00756029
NSP3:S1197I	1	0.00756029
NSP3:S1230Y	1	0.00756029
NSP3:S126P	1	0.00756029
NSP3:S1370S	1	0.00756029
NSP3:S1467F	1	0.00756029
NSP3:S1571S	1	0.00756029
NSP3:S1734P	1	0.00756029
NSP3:S1735F	1	0.00756029
NSP3:S176I	1	0.00756029
NSP3:S1843F	1	0.00756029
NSP3:S377I	1	0.00756029
NSP3:S403L	1	0.00756029
NSP3:S582A	1	0.00756029
NSP3:S650F	1	0.00756029
NSP3:S721N	1	0.00756029
NSP3:T1022I	1	0.00756029
NSP3:T1046T	1	0.00756029
NSP3:T1056I	1	0.00756029
NSP3:T1072I	1	0.00756029
NSP3:T1189I	1	0.00756029
NSP3:T1198I	1	0.00756029
NSP3:T1203I	1	0.00756029
NSP3:T1251T	1	0.00756029
NSP3:T1306I	1	0.00756029
NSP3:T1336I	1	0.00756029
NSP3:T1492T	1	0.00756029
NSP3:T1694I	1	0.00756029
NSP3:T169I	1	0.00756029
NSP3:T1779T	1	0.00756029
NSP3:T1830I	1	0.00756029
NSP3:T186I	1	0.00756029
NSP3:T237I	1	0.00756029
NSP3:T275I	1	0.00756029
NSP3:T423I	1	0.00756029
NSP3:T424T	1	0.00756029
NSP3:T428I	1	0.00756029
NSP3:T485T	1	0.00756029
NSP3:T520T	1	0.00756029
NSP3:T608T	1	0.00756029
NSP3:T611I	1	0.00756029
NSP3:T636T	1	0.00756029
NSP3:T73I	1	0.00756029
NSP3:T808I	1	0.00756029
NSP3:T942I	1	0.00756029
NSP3:T943I	1	0.00756029
NSP3:V1097	1	0.00756029
NSP3:V1173V	1	0.00756029
NSP3:V1229G	1	0.00756029
NSP3:V1253V	1	0.00756029
NSP3:V1331V	1	0.00756029
NSP3:V1580V	1	0.00756029
NSP3:V1618V	1	0.00756029
NSP3:V1933I	1	0.00756029
NSP3:V1935V	1	0.00756029
NSP3:V202I	1	0.00756029
NSP3:V21V	1	0.00756029
NSP3:V325V	1	0.00756029
NSP3:V369I	1	0.00756029
NSP3:V473A	1	0.00756029
NSP3:V477F	1	0.00756029
NSP3:V481V	1	0.00756029
NSP3:V553V	1	0.00756029
NSP3:V56A	1	0.00756029
NSP3:V597V	1	0.00756029
NSP3:V747V	1	0.00756029
NSP3:V752A	1	0.00756029
NSP3:V843F	1	0.00756029
NSP3:Y1028C	1	0.00756029
NSP3:Y1157Y	1	0.00756029
NSP3:Y1573	1	0.00756029
NSP3:Y272H	1	0.00756029
NSP3:Y365Y	1	0.00756029
NSP3:Y536F	1	0.00756029
NSP3:Y916Y	1	0.00756029
NSP4:A128V	1	0.00756029
NSP4:A146V	1	0.00756029
NSP4:A282A	1	0.00756029
NSP4:A380V	1	0.00756029
NSP4:A457V	1	0.00756029
NSP4:A69A	1	0.00756029
NSP4:A93V	1	0.00756029
NSP4:C330C	1	0.00756029
NSP4:C418W	1	0.00756029
NSP4:D188D	1	0.00756029
NSP4:D56N	1	0.00756029
NSP4:E425G	1	0.00756029
NSP4:E42A	1	0.00756029
NSP4:E465E	1	0.00756029
NSP4:F121F	1	0.00756029
NSP4:F19F	1	0.00756029
NSP4:F24F	1	0.00756029
NSP4:F24L	1	0.00756029
NSP4:F326F	1	0.00756029
NSP4:F337F	1	0.00756029
NSP4:F71F	1	0.00756029
NSP4:G288S	1	0.00756029
NSP4:G309C	1	0.00756029
NSP4:H223H	1	0.00756029
NSP4:I363I	1	0.00756029
NSP4:I385L	1	0.00756029
NSP4:I43T	1	0.00756029
NSP4:I91V	1	0.00756029
NSP4:I95V	1	0.00756029
NSP4:K165N	1	0.00756029
NSP4:K388K	1	0.00756029
NSP4:K424K	1	0.00756029
NSP4:K473K	1	0.00756029
NSP4:L106F	1	0.00756029
NSP4:L106L	1	0.00756029
NSP4:L15I	1	0.00756029
NSP4:L329L	1	0.00756029
NSP4:L417L	1	0.00756029
NSP4:L436	1	0.00756029
NSP4:L438F	1	0.00756029
NSP4:L471L	1	0.00756029
NSP4:P166S	1	0.00756029
NSP4:R78R	1	0.00756029
NSP4:S127N	1	0.00756029
NSP4:S137L	1	0.00756029
NSP4:S336L	1	0.00756029
NSP4:S386S	1	0.00756029
NSP4:S59P	1	0.00756029
NSP4:T173T	1	0.00756029
NSP4:T387R	1	0.00756029
NSP4:T492I	1	0.00756029
NSP4:T60I	1	0.00756029
NSP4:V175L	1	0.00756029
NSP4:V192A	1	0.00756029
NSP4:V192V	1	0.00756029
NSP4:V20V	1	0.00756029
NSP4:V212V	1	0.00756029
NSP4:V328I	1	0.00756029
NSP4:V328V	1	0.00756029
NSP4:V32V	1	0.00756029
NSP4:V344I	1	0.00756029
NSP4:V357I	1	0.00756029
NSP4:V403F	1	0.00756029
NSP4:V99A	1	0.00756029
NSP4:Y299Y	1	0.00756029
NSP4:Y311Y	1	0.00756029
NSP4:Y427Y	1	0.00756029
NSP5:A129V	1	0.00756029
NSP5:A191V	1	0.00756029
NSP5:A234V	1	0.00756029
NSP5:A260V	1	0.00756029
NSP5:A7T	1	0.00756029
NSP5:D176D	1	0.00756029
NSP5:D216D	1	0.00756029
NSP5:F112	1	0.00756029
NSP5:F8F	1	0.00756029
NSP5:G15S	1	0.00756029
NSP5:H163H	1	0.00756029
NSP5:H246Y	1	0.00756029
NSP5:I78V	1	0.00756029
NSP5:K236R	1	0.00756029
NSP5:L75F	1	0.00756029
NSP5:N72D	1	0.00756029
NSP5:N84T	1	0.00756029
NSP5:P132P	1	0.00756029
NSP5:P293S	1	0.00756029
NSP5:Q110Q	1	0.00756029
NSP5:R188S	1	0.00756029
NSP5:R279H	1	0.00756029
NSP5:R60C	1	0.00756029
NSP5:R60R	1	0.00756029
NSP5:S254S	1	0.00756029
NSP5:T135I	1	0.00756029
NSP5:T196M	1	0.00756029
NSP5:T196T	1	0.00756029
NSP5:T24I	1	0.00756029
NSP5:V104A	1	0.00756029
NSP5:V157L	1	0.00756029
NSP5:V247F	1	0.00756029
NSP5:Y101Y	1	0.00756029
NSP6:A186T	1	0.00756029
NSP6:A51V	1	0.00756029
NSP6:A88V	1	0.00756029
NSP6:C113Y	1	0.00756029
NSP6:D159D	1	0.00756029
NSP6:F184F	1	0.00756029
NSP6:G277S	1	0.00756029
NSP6:G280G	1	0.00756029
NSP6:I124T	1	0.00756029
NSP6:I199V	1	0.00756029
NSP6:I210V	1	0.00756029
NSP6:K109N	1	0.00756029
NSP6:K263N	1	0.00756029
NSP6:K270K	1	0.00756029
NSP6:K285K	1	0.00756029
NSP6:L16L	1	0.00756029
NSP6:L227L	1	0.00756029
NSP6:L260P	1	0.00756029
NSP6:L98F	1	0.00756029
NSP6:M211I	1	0.00756029
NSP6:M211M	1	0.00756029
NSP6:T181I	1	0.00756029
NSP6:V121V	1	0.00756029
NSP6:V152V	1	0.00756029
NSP6:V182V	1	0.00756029
NSP6:V190F	1	0.00756029
NSP6:V213F	1	0.00756029
NSP6:V60V	1	0.00756029
NSP6:V84V	1	0.00756029
NSP6:Y244Y	1	0.00756029
NSP6:Y253Y	1	0.00756029
NSP6:Y38C	1	0.00756029
NSP7:D67D	1	0.00756029
NSP7:L60I	1	0.00756029
NSP7:M3I	1	0.00756029
NSP7:M75I	1	0.00756029
NSP7:M75M	1	0.00756029
NSP7:S61S	1	0.00756029
NSP7:T81A	1	0.00756029
NSP8:D30D	1	0.00756029
NSP8:E32E	1	0.00756029
NSP8:I107I	1	0.00756029
NSP8:I119I	1	0.00756029
NSP8:I172I	1	0.00756029
NSP8:K127K	1	0.00756029
NSP8:K37N	1	0.00756029
NSP8:K58K	1	0.00756029
NSP8:L122V	1	0.00756029
NSP8:N108H	1	0.00756029
NSP8:N108N	1	0.00756029
NSP8:N118N	1	0.00756029
NSP8:N136N	1	0.00756029
NSP8:Q24H	1	0.00756029
NSP8:R51L	1	0.00756029
NSP8:T141T	1	0.00756029
NSP8:T146I	1	0.00756029
NSP8:V131V	1	0.00756029
NSP8:V167V	1	0.00756029
NSP8:V26I	1	0.00756029
NSP8:V34F	1	0.00756029
NSP8:Y71Y	1	0.00756029
NSP9:C23C	1	0.00756029
NSP9:K36K	1	0.00756029
NSP9:K84T	1	0.00756029
NSP9:L29L	1	0.00756029
NSP9:L44L	1	0.00756029
NSP9:N33N	1	0.00756029
NSP9:N96N	1	0.00756029
NSP9:T21I	1	0.00756029
ORF10:A8V	1	0.00756029
ORF10:I13V	1	0.00756029
ORF10:M21L	1	0.00756029
ORF10:N22H	1	0.00756029
ORF10:N5N	1	0.00756029
ORF10:R24L	1	0.00756029
ORF10:V30I	1	0.00756029
ORF10:V30L	1	0.00756029
ORF3a:A103S	1	0.00756029
ORF3a:A143V	1	0.00756029
ORF3a:A23S	1	0.00756029
ORF3a:A23V	1	0.00756029
ORF3a:A33S	1	0.00756029
ORF3a:A39A	1	0.00756029
ORF3a:A54S	1	0.00756029
ORF3a:A54V	1	0.00756029
ORF3a:A99V	1	0.00756029
ORF3a:C133C	1	0.00756029
ORF3a:D173G	1	0.00756029
ORF3a:D265G	1	0.00756029
ORF3a:E194Q	1	0.00756029
ORF3a:E239D	1	0.00756029
ORF3a:E239K	1	0.00756029
ORF3a:E242A	1	0.00756029
ORF3a:E266G	1	0.00756029
ORF3a:F120C	1	0.00756029
ORF3a:F207F	1	0.00756029
ORF3a:F43L	1	0.00756029
ORF3a:F8F	1	0.00756029
ORF3a:G100C	1	0.00756029
ORF3a:G11R	1	0.00756029
ORF3a:G187S	1	0.00756029
ORF3a:G251V	1	0.00756029
ORF3a:G254*	1	0.00756029
ORF3a:G254R	1	0.00756029
ORF3a:G44R	1	0.00756029
ORF3a:G49V	1	0.00756029
ORF3a:H150H	1	0.00756029
ORF3a:H78H	1	0.00756029
ORF3a:I10I	1	0.00756029
ORF3a:I10V	1	0.00756029
ORF3a:I20L	1	0.00756029
ORF3a:I20T	1	0.00756029
ORF3a:I20V	1	0.00756029
ORF3a:I236S	1	0.00756029
ORF3a:I35L	1	0.00756029
ORF3a:I37T	1	0.00756029
ORF3a:I62I	1	0.00756029
ORF3a:K136	1	0.00756029
ORF3a:K75E	1	0.00756029
ORF3a:L140F	1	0.00756029
ORF3a:L147F	1	0.00756029
ORF3a:L41P	1	0.00756029
ORF3a:L65L	1	0.00756029
ORF3a:P104R	1	0.00756029
ORF3a:P240L	1	0.00756029
ORF3a:P258S	1	0.00756029
ORF3a:P25S	1	0.00756029
ORF3a:P262S	1	0.00756029
ORF3a:Q17R	1	0.00756029
ORF3a:Q218Q	1	0.00756029
ORF3a:Q38L	1	0.00756029
ORF3a:R122I	1	0.00756029
ORF3a:S58G	1	0.00756029
ORF3a:T14	1	0.00756029
ORF3a:T151P	1	0.00756029
ORF3a:T223N	1	0.00756029
ORF3a:T229I	1	0.00756029
ORF3a:T271T	1	0.00756029
ORF3a:T64I	1	0.00756029
ORF3a:T64T	1	0.00756029
ORF3a:V13L	1	0.00756029
ORF3a:V225F	1	0.00756029
ORF3a:V50F	1	0.00756029
ORF3a:V55A	1	0.00756029
ORF3a:W149L	1	0.00756029
ORF3a:W193C	1	0.00756029
ORF3a:W69L	1	0.00756029
ORF3a:Y107H	1	0.00756029
ORF3a:Y145Y	1	0.00756029
ORF3a:Y91N	1	0.00756029
ORF3a:Y91Y	1	0.00756029
ORF6:D6Y	1	0.00756029
ORF6:E55Q	1	0.00756029
ORF6:F22	1	0.00756029
ORF6:F2F	1	0.00756029
ORF6:F2S	1	0.00756029
ORF6:I11T	1	0.00756029
ORF6:L15L	1	0.00756029
ORF6:N39Y	1	0.00756029
ORF6:R20S	1	0.00756029
ORF6:S25F	1	0.00756029
ORF6:T21I	1	0.00756029
ORF6:V5F	1	0.00756029
ORF7a:A106S	1	0.00756029
ORF7a:A50S	1	0.00756029
ORF7a:C113F	1	0.00756029
ORF7a:C35S	1	0.00756029
ORF7a:E41D	1	0.00756029
ORF7a:E92*	1	0.00756029
ORF7a:F46V	1	0.00756029
ORF7a:F59	1	0.00756029
ORF7a:F63L	1	0.00756029
ORF7a:G38R	1	0.00756029
ORF7a:G42V	1	0.00756029
ORF7a:H47N	1	0.00756029
ORF7a:H73H	1	0.00756029
ORF7a:I110	1	0.00756029
ORF7a:I110M	1	0.00756029
ORF7a:I110T	1	0.00756029
ORF7a:K2R	1	0.00756029
ORF7a:L12L	1	0.00756029
ORF7a:L5F	1	0.00756029
ORF7a:P34L	1	0.00756029
ORF7a:P84P	1	0.00756029
ORF7a:P84T	1	0.00756029
ORF7a:Q62E	1	0.00756029
ORF7a:Q94H	1	0.00756029
ORF7a:Q94K	1	0.00756029
ORF7a:Q94L	1	0.00756029
ORF7a:S37F	1	0.00756029
ORF7a:T120I	1	0.00756029
ORF7a:T120T	1	0.00756029
ORF7a:V82	1	0.00756029
ORF7a:Y75F	1	0.00756029
ORF7b:A15	1	0.00756029
ORF7b:A43S	1	0.00756029
ORF7b:A43T	1	0.00756029
ORF7b:C12Y	1	0.00756029
ORF7b:C41F	1	0.00756029
ORF7b:C41S	1	0.00756029
ORF7b:C41Y	1	0.00756029
ORF7b:D8Y	1	0.00756029
ORF7b:E39*	1	0.00756029
ORF7b:H42H	1	0.00756029
ORF7b:L14	1	0.00756029
ORF7b:Q35H	1	0.00756029
ORF7b:Q35Q	1	0.00756029
ORF7b:T40I	1	0.00756029
ORF8:*TNKLKCLIMDPKISEMHPA7	1	0.00756029
ORF8:A55V	1	0.00756029
ORF8:A65V	1	0.00756029
ORF8:C102R	1	0.00756029
ORF8:C102S	1	0.00756029
ORF8:C25F	1	0.00756029
ORF8:D113	1	0.00756029
ORF8:D63N	1	0.00756029
ORF8:D75D	1	0.00756029
ORF8:E59*	1	0.00756029
ORF8:E64E	1	0.00756029
ORF8:F120L	1	0.00756029
ORF8:G66C	1	0.00756029
ORF8:H17Y	1	0.00756029
ORF8:I39V	1	0.00756029
ORF8:I76T	1	0.00756029
ORF8:I9I	1	0.00756029
ORF8:K53K	1	0.00756029
ORF8:L118V	1	0.00756029
ORF8:L7	1	0.00756029
ORF8:M1T	1	0.00756029
ORF8:P38L	1	0.00756029
ORF8:P93L	1	0.00756029
ORF8:Q18*	1	0.00756029
ORF8:Q91Q	1	0.00756029
ORF8:R101R	1	0.00756029
ORF8:S54P	1	0.00756029
ORF8:S67F	1	0.00756029
ORF8:T11I	1	0.00756029
ORF8:T26T	1	0.00756029
ORF8:T80I	1	0.00756029
ORF8:T87I	1	0.00756029
ORF8:V100V	1	0.00756029
ORF8:V32	1	0.00756029
ORF8:V32L	1	0.00756029
ORF8:V62M	1	0.00756029
ORF8:Y105Y	1	0.00756029
S:A1078V	1	0.00756029
S:A163A	1	0.00756029
S:A222V	1	0.00756029
S:A260A	1	0.00756029
S:A352A	1	0.00756029
S:A647S	1	0.00756029
S:A67S	1	0.00756029
S:A67V	1	0.00756029
S:A684S	1	0.00756029
S:A684V	1	0.00756029
S:A771S	1	0.00756029
S:A845S	1	0.00756029
S:A879S	1	0.00756029
S:A924A	1	0.00756029
S:C1243F	1	0.00756029
S:C336C	1	0.00756029
S:C488C	1	0.00756029
S:D1084H	1	0.00756029
S:D215H	1	0.00756029
S:D53D	1	0.00756029
S:D574Y	1	0.00756029
S:D663D	1	0.00756029
S:D745D	1	0.00756029
S:D80Y	1	0.00756029
S:D820D	1	0.00756029
S:D979D	1	0.00756029
S:E156D	1	0.00756029
S:E224K	1	0.00756029
S:E619Q	1	0.00756029
S:E654Q	1	0.00756029
S:E654V	1	0.00756029
S:F1109L	1	0.00756029
S:F175	1	0.00756029
S:F186F	1	0.00756029
S:F32F	1	0.00756029
S:F32L	1	0.00756029
S:F43L	1	0.00756029
S:F543F	1	0.00756029
S:F55F	1	0.00756029
S:F58	1	0.00756029
S:G1124G	1	0.00756029
S:G1219C	1	0.00756029
S:G181R	1	0.00756029
S:G184D	1	0.00756029
S:G257S	1	0.00756029
S:G261R	1	0.00756029
S:G652G	1	0.00756029
S:G75G	1	0.00756029
S:G910E	1	0.00756029
S:H1058H	1	0.00756029
S:H1083Y	1	0.00756029
S:H245H	1	0.00756029
S:H245Y	1	0.00756029
S:H519H	1	0.00756029
S:H655Y	1	0.00756029
S:H66D	1	0.00756029
S:H66H	1	0.00756029
S:I1018I	1	0.00756029
S:I1018V	1	0.00756029
S:I119V	1	0.00756029
S:I410I	1	0.00756029
S:I818V	1	0.00756029
S:K1269K	1	0.00756029
S:K129N	1	0.00756029
S:K147	1	0.00756029
S:K206K	1	0.00756029
S:K444K	1	0.00756029
S:K558N	1	0.00756029
S:K854N	1	0.00756029
S:L141	1	0.00756029
S:L176F	1	0.00756029
S:L452R	1	0.00756029
S:L513L	1	0.00756029
S:L753L	1	0.00756029
S:L865L	1	0.00756029
S:M1237I	1	0.00756029
S:M697I	1	0.00756029
S:N1074H	1	0.00756029
S:N185I	1	0.00756029
S:N439K	1	0.00756029
S:N450N	1	0.00756029
S:N657N	1	0.00756029
S:N658N	1	0.00756029
S:N751N	1	0.00756029
S:N764N	1	0.00756029
S:N824N	1	0.00756029
S:P230P	1	0.00756029
S:P25	1	0.00756029
S:P25P	1	0.00756029
S:P26S	1	0.00756029
S:P681P	1	0.00756029
S:P793P	1	0.00756029
S:P85P	1	0.00756029
S:P9L	1	0.00756029
S:Q115Q	1	0.00756029
S:Q14H	1	0.00756029
S:Q414R	1	0.00756029
S:Q607Q	1	0.00756029
S:Q613H	1	0.00756029
S:Q613Q	1	0.00756029
S:Q779R	1	0.00756029
S:R1185H	1	0.00756029
S:R214C	1	0.00756029
S:R214R	1	0.00756029
S:R21K	1	0.00756029
S:R357R	1	0.00756029
S:R454R	1	0.00756029
S:R683R	1	0.00756029
S:S1239T	1	0.00756029
S:S1252F	1	0.00756029
S:S155I	1	0.00756029
S:S221L	1	0.00756029
S:S255F	1	0.00756029
S:S255S	1	0.00756029
S:S305S	1	0.00756029
S:S399S	1	0.00756029
S:S46L	1	0.00756029
S:S477N	1	0.00756029
S:S530S	1	0.00756029
S:S596S	1	0.00756029
S:S640Y	1	0.00756029
S:S698L	1	0.00756029
S:S939Y	1	0.00756029
S:S940F	1	0.00756029
S:S940S	1	0.00756029
S:T1116T	1	0.00756029
S:T1117I	1	0.00756029
S:T19I	1	0.00756029
S:T29T	1	0.00756029
S:T573I	1	0.00756029
S:T573T	1	0.00756029
S:T676I	1	0.00756029
S:T678I	1	0.00756029
S:T678T	1	0.00756029
S:T696S	1	0.00756029
S:T723T	1	0.00756029
S:T76I	1	0.00756029
S:T791I	1	0.00756029
S:T887T	1	0.00756029
S:T941A	1	0.00756029
S:V1065L	1	0.00756029
S:V1104L	1	0.00756029
S:V1122L	1	0.00756029
S:V1230L	1	0.00756029
S:V127F	1	0.00756029
S:V267L	1	0.00756029
S:V320V	1	0.00756029
S:V367I	1	0.00756029
S:V551V	1	0.00756029
S:V615V	1	0.00756029
S:V620V	1	0.00756029
S:V622F	1	0.00756029
S:V991V	1	0.00756029
S:W258L	1	0.00756029
S:Y1215Y	1	0.00756029
S:Y28N	1	0.00756029
S:Y313Y	1	0.00756029
S:Y37*	1	0.00756029
S:Y473	1	0.00756029

### Sheet: protein_events_wave-2
Protein_events	Freq	percentage
S:D614G	494	3.24104
NSP3:F106F	493	3.23448
NSP12b:P314L	474	3.10983
5'UTR:241	446	2.92613
NSP6:S106	402	2.63745
S:N501Y	327	2.14539
N:T205I	313	2.05354
NSP5:K90R	313	2.05354
S:D80A	311	2.04041
ORF3a:Q57H	308	2.02073
ORF3a:S171L	307	2.01417
NSP2:T85I	306	2.00761
S:A701V	303	1.98793
S:D215G	302	1.98137
E:P71L	300	1.96825
S:K417N	300	1.96825
S:E484K	292	1.91576
NSP2:T629T	291	1.9092
NSP5:V114V	290	1.90264
NSP3:P1228L	285	1.86983
NSP13:I151V	283	1.85671
NSP3:N1778S	283	1.85671
NSP3:V1635V	282	1.85015
S:L18F	279	1.83047
ORF8:F120F	275	1.80423
NSP5:D187D	268	1.7583
5'UTR:174	265	1.73862
S:L242	265	1.73862
NSP3:K837N	254	1.66645
N:RG203KR	115	0.754494
ORF3a:Q70Q	114	0.747933
S:A67V	104	0.682325
3'UTR:28273	89	0.583913
S:P681H	78	0.511744
M:I82T	74	0.485501
S:P681R	70	0.459257
NSP4:A446V	62	0.406771
ORF8:Q27*	61	0.40021
NSP3:A890D	59	0.387088
ORF8:R52I	59	0.387088
NSP12b:H604H	58	0.380527
NSP2:S36S	58	0.380527
ORF8:Y73C	58	0.380527
S:D1118H	58	0.380527
S:T716I	58	0.380527
N:S235F	57	0.373967
NSP12b:P403P	57	0.373967
NSP12b:T903T	57	0.373967
NSP3:F1089F	57	0.373967
NSP3:T183I	57	0.373967
S:A570D	57	0.373967
S:H69	57	0.373967
S:S982A	57	0.373967
N:D3L	56	0.367406
NSP3:I1412T	54	0.354284
NSP3:D1031D	53	0.347723
S:Y145	50	0.328041
S:L452R	47	0.308358
5'UTR:210	45	0.295237
NSP12b:G662S	45	0.295237
N:R203M	44	0.288676
N:T362I	44	0.288676
NSP13:P77L	44	0.288676
S:T478K	44	0.288676
3'UTR:29742	43	0.282115
N:D377Y	43	0.282115
N:D63G	43	0.282115
NSP3:P822L	43	0.282115
ORF8:D119	43	0.282115
S:T19R	43	0.282115
ORF3a:S26L	42	0.275554
S:D950N	41	0.268994
NSP2:P129L	40	0.262433
NSP3:H1274Y	40	0.262433
N:R385K	39	0.255872
NSP6:V149A	39	0.255872
S:V1061V	39	0.255872
NSP12b:P218L	38	0.249311
NSP2:G154G	38	0.249311
NSP2:N435N	38	0.249311
ORF8:K68*	38	0.249311
E:E8E	37	0.24275
NSP15:H234Y	37	0.24275
NSP15:L214L	37	0.24275
NSP2:I120F	37	0.24275
NSP12b:D265D	35	0.229629
NSP9:Y87Y	34	0.223068
S:E156	34	0.223068
ORF7a:T120I	32	0.209946
ORF7a:V82A	32	0.209946
S:G142	31	0.203385
S:T240	31	0.203385
ORF8:I121L	28	0.183703
ORF7a:L116F	27	0.177142
S:A67	26	0.170581
NSP14:D172D	25	0.16402
S:Y144	25	0.16402
S:T95I	20	0.131216
3'UTR:28271	19	0.124656
3'UTR:29769	19	0.124656
N:A208	19	0.124656
NSP15:V320M	19	0.124656
NSP3:E378V	19	0.124656
NSP3:I414I	19	0.124656
NSP3:K1693N	19	0.124656
NSP5:T21I	19	0.124656
ORF8:E106*	19	0.124656
S:A575A	19	0.124656
S:I68	19	0.124656
S:S940S	19	0.124656
S:T1238T	19	0.124656
3'UTR:27887	18	0.118095
NSP16:K182N	18	0.118095
NSP1:E57K	18	0.118095
NSP2:S358L	18	0.118095
S:D796H	18	0.118095
NSP4:T173I	17	0.111534
NSP2:S369S	16	0.104973
NSP3:D1283D	15	0.0984123
ORF8:D35Y	15	0.0984123
3'UTR:29543	14	0.0918515
M:Y71Y	14	0.0918515
NSP3:P389L	14	0.0918515
NSP4:F337F	14	0.0918515
S:V143	14	0.0918515
S:V445A	14	0.0918515
E:L21F	13	0.0852906
N:A12G	13	0.0852906
N:P142P	13	0.0852906
N:S2	13	0.0852906
NSP16:L22L	13	0.0852906
NSP16:M270I	13	0.0852906
NSP2:K618K	13	0.0852906
NSP4:V13V	13	0.0852906
S:F1062F	13	0.0852906
S:F888L	13	0.0852906
NSP12b:P314F	12	0.0787298
NSP13:V558L	12	0.0787298
NSP14:G44G	12	0.0787298
NSP2:F231F	12	0.0787298
NSP2:G334G	12	0.0787298
NSP3:H682Y	12	0.0787298
NSP3:T1189I	12	0.0787298
NSP6:V24F	12	0.0787298
ORF3a:I7I	12	0.0787298
S:Q677H	12	0.0787298
N:F315F	11	0.072169
NSP1:R24C	11	0.072169
NSP3:D1875D	11	0.072169
NSP4:V294V	11	0.072169
5'UTR:10	10	0.0656082
M:K15N	10	0.0656082
NSP13:M274I	10	0.0656082
NSP2:G481S	10	0.0656082
NSP7:H36H	10	0.0656082
ORF7b:A43T	10	0.0656082
S:D1118Y	10	0.0656082
3'UTR:29749	9	0.0590474
NSP13:F133F	9	0.0590474
NSP14:P203L	9	0.0590474
NSP3:N1104N	9	0.0590474
NSP3:Q311Q	9	0.0590474
NSP3:S794L	9	0.0590474
ORF3a:A59T	9	0.0590474
ORF3a:L275F	9	0.0590474
ORF6:F2	9	0.0590474
ORF7b:E3*	9	0.0590474
ORF8:S103L	9	0.0590474
S:Q239	9	0.0590474
NSP12b:R46R	8	0.0524866
S:P25L	8	0.0524866
S:Q52R	8	0.0524866
M:F53F	7	0.0459257
NSP2:G339S	7	0.0459257
NSP3:T1334I	7	0.0459257
ORF3a:T151I	7	0.0459257
S:T912T	7	0.0459257
3'UTR:29679	6	0.0393649
N:S21P	6	0.0393649
NSP13:S166L	6	0.0393649
NSP14:C382C	6	0.0393649
NSP16:P7P	6	0.0393649
NSP1:Y136Y	6	0.0393649
NSP2:I613I	6	0.0393649
NSP3:L1857L	6	0.0393649
NSP3:T1022I	6	0.0393649
NSP5:H163H	6	0.0393649
ORF3a:V55V	6	0.0393649
ORF3a:W131C	6	0.0393649
ORF8:F120	6	0.0393649
S:L5F	6	0.0393649
5'UTR:12	5	0.0328041
5'UTR:95	5	0.0328041
N:F110F	5	0.0328041
NSP12b:N482K	5	0.0328041
NSP13:A520V	5	0.0328041
NSP15:R206S	5	0.0328041
NSP1:S74S	5	0.0328041
NSP2:E206K	5	0.0328041
NSP2:H202H	5	0.0328041
NSP2:S430L	5	0.0328041
NSP3:K259N	5	0.0328041
NSP3:N1293S	5	0.0328041
NSP7:T81T	5	0.0328041
ORF3a:A54V	5	0.0328041
ORF7a:Q62*	5	0.0328041
ORF7b:E39*	5	0.0328041
ORF8:P36T	5	0.0328041
S:D138Y	5	0.0328041
5'UTR:13	4	0.0262433
5'UTR:173	4	0.0262433
N:Q418H	4	0.0262433
NSP12b:D27D	4	0.0262433
NSP12b:R642C	4	0.0262433
NSP12b:V486V	4	0.0262433
NSP13:A18V	4	0.0262433
NSP13:A312A	4	0.0262433
NSP13:K460R	4	0.0262433
NSP13:T141I	4	0.0262433
NSP16:A192A	4	0.0262433
NSP16:P236S	4	0.0262433
NSP2:E345D	4	0.0262433
NSP2:L550F	4	0.0262433
NSP2:P624T	4	0.0262433
NSP3:A1105T	4	0.0262433
NSP3:D339D	4	0.0262433
NSP3:H342Y	4	0.0262433
NSP3:I849I	4	0.0262433
NSP3:K412N	4	0.0262433
NSP3:P395L	4	0.0262433
NSP3:S126L	4	0.0262433
NSP4:I132I	4	0.0262433
NSP5:E47K	4	0.0262433
NSP8:T145I	4	0.0262433
NSP9:R111R	4	0.0262433
ORF3a:A110V	4	0.0262433
ORF3a:K61I	4	0.0262433
ORF3a:W193R	4	0.0262433
ORF7a:P99L	4	0.0262433
ORF8:E19*	4	0.0262433
S:A222V	4	0.0262433
S:A672V	4	0.0262433
S:I1115I	4	0.0262433
S:S1021F	4	0.0262433
3'UTR:29683	3	0.0196825
3'UTR:29688	3	0.0196825
3'UTR:29721	3	0.0196825
5'UTR:21	3	0.0196825
N:Q7K	3	0.0196825
N:R41R	3	0.0196825
N:S33I	3	0.0196825
NSP12a:A2V	3	0.0196825
NSP12b:E908E	3	0.0196825
NSP12b:N543N	3	0.0196825
NSP14:D375D	3	0.0196825
NSP14:K349N	3	0.0196825
NSP14:Y235Y	3	0.0196825
NSP16:A199A	3	0.0196825
NSP2:I281I	3	0.0196825
NSP2:P129P	3	0.0196825
NSP2:S303S	3	0.0196825
NSP3:A1527V	3	0.0196825
NSP3:A465V	3	0.0196825
NSP3:E545A	3	0.0196825
NSP3:T955T	3	0.0196825
NSP4:A380V	3	0.0196825
NSP4:F375F	3	0.0196825
NSP4:I43T	3	0.0196825
NSP4:N244N	3	0.0196825
NSP4:S34F	3	0.0196825
NSP5:A191A	3	0.0196825
NSP5:L87I	3	0.0196825
NSP6:L105	3	0.0196825
NSP6:L37F	3	0.0196825
NSP6:T181I	3	0.0196825
NSP7:V58I	3	0.0196825
NSP8:P10S	3	0.0196825
NSP8:T123I	3	0.0196825
ORF3a:F8F	3	0.0196825
ORF3a:V273V	3	0.0196825
ORF6:D6Y	3	0.0196825
ORF6:K23K	3	0.0196825
ORF6:M1	3	0.0196825
ORF7a:I110	3	0.0196825
ORF7a:L30L	3	0.0196825
ORF7a:Q62	3	0.0196825
ORF8:S67F	3	0.0196825
ORF8:V62V	3	0.0196825
S:A163A	3	0.0196825
S:C1247F	3	0.0196825
S:D389G	3	0.0196825
S:G946G	3	0.0196825
S:N764N	3	0.0196825
S:Q675H	3	0.0196825
S:S98F	3	0.0196825
3'UTR:27389	2	0.0131216
3'UTR:29546	2	0.0131216
3'UTR:29555	2	0.0131216
3'UTR:29734	2	0.0131216
3'UTR:29750	2	0.0131216
3'UTR:29751	2	0.0131216
3'UTR:29764	2	0.0131216
3'UTR:29767	2	0.0131216
5'UTR:106	2	0.0131216
5'UTR:203	2	0.0131216
M:F112F	2	0.0131216
M:L120L	2	0.0131216
M:L93L	2	0.0131216
M:T130T	2	0.0131216
M:Y179Y	2	0.0131216
N:D144H	2	0.0131216
N:D348H	2	0.0131216
N:D402Y	2	0.0131216
N:F274F	2	0.0131216
N:K249R	2	0.0131216
N:P13L	2	0.0131216
N:P309P	2	0.0131216
N:P364S	2	0.0131216
N:Q9H	2	0.0131216
N:R14L	2	0.0131216
N:S187S	2	0.0131216
N:S327L	2	0.0131216
N:T135I	2	0.0131216
N:T16T	2	0.0131216
N:Y333Y	2	0.0131216
N:Y360Y	2	0.0131216
NSP10:G35G	2	0.0131216
NSP12b:A520V	2	0.0131216
NSP12b:A625A	2	0.0131216
NSP12b:A647S	2	0.0131216
NSP12b:A831A	2	0.0131216
NSP12b:F419F	2	0.0131216
NSP12b:G343	2	0.0131216
NSP12b:K50T	2	0.0131216
NSP12b:N591N	2	0.0131216
NSP12b:T730I	2	0.0131216
NSP12b:T861T	2	0.0131216
NSP12b:T899I	2	0.0131216
NSP12b:V311V	2	0.0131216
NSP12b:V415V	2	0.0131216
NSP12b:Y858Y	2	0.0131216
NSP13:C19C	2	0.0131216
NSP13:P326L	2	0.0131216
NSP13:P78S	2	0.0131216
NSP13:V449I	2	0.0131216
NSP13:Y64Y	2	0.0131216
NSP14:A138V	2	0.0131216
NSP14:A394V	2	0.0131216
NSP14:C279C	2	0.0131216
NSP14:G505G	2	0.0131216
NSP14:P140S	2	0.0131216
NSP14:S255S	2	0.0131216
NSP14:S434S	2	0.0131216
NSP15:F263L	2	0.0131216
NSP15:I85I	2	0.0131216
NSP15:T114A	2	0.0131216
NSP15:V320L	2	0.0131216
NSP16:A34V	2	0.0131216
NSP16:A45A	2	0.0131216
NSP16:D133D	2	0.0131216
NSP16:G155G	2	0.0131216
NSP16:L126F	2	0.0131216
NSP1:D139D	2	0.0131216
NSP2:A336V	2	0.0131216
NSP2:A375V	2	0.0131216
NSP2:A419A	2	0.0131216
NSP2:C161C	2	0.0131216
NSP2:D615D	2	0.0131216
NSP2:H237Y	2	0.0131216
NSP2:K557R	2	0.0131216
NSP2:L501F	2	0.0131216
NSP2:N130D	2	0.0131216
NSP2:Q346H	2	0.0131216
NSP2:Q395R	2	0.0131216
NSP2:S138L	2	0.0131216
NSP2:T223I	2	0.0131216
NSP2:V94L	2	0.0131216
NSP3:A1305V	2	0.0131216
NSP3:A450V	2	0.0131216
NSP3:D1079D	2	0.0131216
NSP3:E111E	2	0.0131216
NSP3:E177E	2	0.0131216
NSP3:F336F	2	0.0131216
NSP3:G1849G	2	0.0131216
NSP3:H1307H	2	0.0131216
NSP3:I1412V	2	0.0131216
NSP3:I23I	2	0.0131216
NSP3:I310M	2	0.0131216
NSP3:I458I	2	0.0131216
NSP3:K235R	2	0.0131216
NSP3:L1328F	2	0.0131216
NSP3:L858	2	0.0131216
NSP3:N1146T	2	0.0131216
NSP3:N1344	2	0.0131216
NSP3:N1410N	2	0.0131216
NSP3:N618	2	0.0131216
NSP3:P1103S	2	0.0131216
NSP3:P1200Q	2	0.0131216
NSP3:P1469S	2	0.0131216
NSP3:P654L	2	0.0131216
NSP3:S370L	2	0.0131216
NSP3:T1004I	2	0.0131216
NSP3:T1783I	2	0.0131216
NSP3:T275A	2	0.0131216
NSP3:T724I	2	0.0131216
NSP3:V1603V	2	0.0131216
NSP3:V5V	2	0.0131216
NSP3:V752A	2	0.0131216
NSP3:Y1050Y	2	0.0131216
NSP4:A65V	2	0.0131216
NSP4:C156C	2	0.0131216
NSP4:D144D	2	0.0131216
NSP4:F19F	2	0.0131216
NSP4:H223H	2	0.0131216
NSP4:L435L	2	0.0131216
NSP4:R401H	2	0.0131216
NSP4:T492I	2	0.0131216
NSP4:V167L	2	0.0131216
NSP4:V357I	2	0.0131216
NSP5:L75L	2	0.0131216
NSP5:N28N	2	0.0131216
NSP5:S267S	2	0.0131216
NSP6:A56V	2	0.0131216
NSP6:A88V	2	0.0131216
NSP6:F216F	2	0.0131216
NSP6:L185F	2	0.0131216
NSP6:L260F	2	0.0131216
NSP6:N156S	2	0.0131216
NSP6:V120V	2	0.0131216
NSP6:V121V	2	0.0131216
NSP6:Y244Y	2	0.0131216
NSP6:Y253Y	2	0.0131216
NSP7:N78N	2	0.0131216
NSP8:A13A	2	0.0131216
NSP8:S151S	2	0.0131216
NSP8:T148I	2	0.0131216
NSP9:L44L	2	0.0131216
NSP9:T62T	2	0.0131216
NSP9:Y32Y	2	0.0131216
ORF3a:D27Y	2	0.0131216
ORF3a:L15	2	0.0131216
ORF3a:L15F	2	0.0131216
ORF3a:N144N	2	0.0131216
ORF3a:P240L	2	0.0131216
ORF3a:S165F	2	0.0131216
ORF3a:V225F	2	0.0131216
ORF3a:V77F	2	0.0131216
ORF3a:W193L	2	0.0131216
ORF3a:W45L	2	0.0131216
ORF3a:Y212Y	2	0.0131216
ORF6:K42N	2	0.0131216
ORF7a:A105V	2	0.0131216
ORF7a:I110T	2	0.0131216
ORF7a:N52N	2	0.0131216
ORF7a:S98F	2	0.0131216
ORF7b:F13	2	0.0131216
ORF8:H28H	2	0.0131216
ORF8:P36L	2	0.0131216
S:A1078V	2	0.0131216
S:A260A	2	0.0131216
S:D215H	2	0.0131216
S:D796Y	2	0.0131216
S:E554Q	2	0.0131216
S:F562F	2	0.0131216
S:H146H	2	0.0131216
S:H655Y	2	0.0131216
S:H66D	2	0.0131216
S:K1038R	2	0.0131216
S:L24S	2	0.0131216
S:N439K	2	0.0131216
S:N606S	2	0.0131216
S:S116S	2	0.0131216
S:T676I	2	0.0131216
S:V1264L	2	0.0131216
S:V143F	2	0.0131216
S:V915V	2	0.0131216
3'UTR:21557	1	0.00656082
3'UTR:27390	1	0.00656082
3'UTR:27393	1	0.00656082
3'UTR:28268	1	0.00656082
3'UTR:29534	1	0.00656082
3'UTR:29541	1	0.00656082
3'UTR:29698	1	0.00656082
3'UTR:29703	1	0.00656082
3'UTR:29711	1	0.00656082
3'UTR:29728	1	0.00656082
3'UTR:29730	1	0.00656082
3'UTR:29736	1	0.00656082
3'UTR:29743	1	0.00656082
3'UTR:29745	1	0.00656082
3'UTR:29748	1	0.00656082
3'UTR:29762	1	0.00656082
3'UTR:29768	1	0.00656082
3'UTR:29781	1	0.00656082
3'UTR:29828	1	0.00656082
3'UTR:29834	1	0.00656082
3'UTR:29857	1	0.00656082
5'UTR:127	1	0.00656082
5'UTR:167	1	0.00656082
5'UTR:176	1	0.00656082
5'UTR:179	1	0.00656082
5'UTR:205	1	0.00656082
5'UTR:233	1	0.00656082
5'UTR:24	1	0.00656082
5'UTR:39	1	0.00656082
5'UTR:98	1	0.00656082
E:A32A	1	0.00656082
E:F23F	1	0.00656082
E:L73F	1	0.00656082
E:S60S	1	0.00656082
E:S6S	1	0.00656082
E:V62F	1	0.00656082
M:C33F	1	0.00656082
M:D163D	1	0.00656082
M:E18Q	1	0.00656082
M:L129L	1	0.00656082
M:L164L	1	0.00656082
M:N117N	1	0.00656082
M:N41N	1	0.00656082
M:S184S	1	0.00656082
M:S214I	1	0.00656082
M:S4F	1	0.00656082
M:V143V	1	0.00656082
N:A119S	1	0.00656082
N:A208V	1	0.00656082
N:A217A	1	0.00656082
N:A252S	1	0.00656082
N:A414S	1	0.00656082
N:A90S	1	0.00656082
N:D128D	1	0.00656082
N:D399N	1	0.00656082
N:D3H	1	0.00656082
N:E290E	1	0.00656082
N:F66F	1	0.00656082
N:G200G	1	0.00656082
N:G215C	1	0.00656082
N:G243G	1	0.00656082
N:G25C	1	0.00656082
N:G34W	1	0.00656082
N:G60R	1	0.00656082
N:G85G	1	0.00656082
N:L219F	1	0.00656082
N:L353L	1	0.00656082
N:M210T	1	0.00656082
N:M322I	1	0.00656082
N:N126N	1	0.00656082
N:N154N	1	0.00656082
N:N192N	1	0.00656082
N:N8D	1	0.00656082
N:P122	1	0.00656082
N:P122L	1	0.00656082
N:P142S	1	0.00656082
N:P80R	1	0.00656082
N:Q229H	1	0.00656082
N:R203K	1	0.00656082
N:R209I	1	0.00656082
N:R32C	1	0.00656082
N:R41L	1	0.00656082
N:S197S	1	0.00656082
N:S201S	1	0.00656082
N:S202C	1	0.00656082
N:S312S	1	0.00656082
N:S318S	1	0.00656082
N:T24I	1	0.00656082
N:T379S	1	0.00656082
N:T379T	1	0.00656082
N:T54T	1	0.00656082
N:V350F	1	0.00656082
N:Y298Y	1	0.00656082
NSP10:N105D	1	0.00656082
NSP10:T58I	1	0.00656082
NSP10:V108V	1	0.00656082
NSP10:Y30Y	1	0.00656082
NSP12a:S6S	1	0.00656082
NSP12b:A517V	1	0.00656082
NSP12b:A738E	1	0.00656082
NSP12b:A88A	1	0.00656082
NSP12b:C142	1	0.00656082
NSP12b:D126D	1	0.00656082
NSP12b:D131D	1	0.00656082
NSP12b:D368D	1	0.00656082
NSP12b:D436G	1	0.00656082
NSP12b:D472E	1	0.00656082
NSP12b:D729D	1	0.00656082
NSP12b:E720	1	0.00656082
NSP12b:E75E	1	0.00656082
NSP12b:F757F	1	0.00656082
NSP12b:G423	1	0.00656082
NSP12b:G581G	1	0.00656082
NSP12b:G765G	1	0.00656082
NSP12b:G814S	1	0.00656082
NSP12b:I162I	1	0.00656082
NSP12b:I214M	1	0.00656082
NSP12b:I527I	1	0.00656082
NSP12b:K323I	1	0.00656082
NSP12b:K82R	1	0.00656082
NSP12b:K881K	1	0.00656082
NSP12b:K89*	1	0.00656082
NSP12b:L379L	1	0.00656082
NSP12b:L593I	1	0.00656082
NSP12b:L718L	1	0.00656082
NSP12b:L81F	1	0.00656082
NSP12b:L829I	1	0.00656082
NSP12b:M890M	1	0.00656082
NSP12b:N347N	1	0.00656082
NSP12b:N377N	1	0.00656082
NSP12b:N395K	1	0.00656082
NSP12b:N482N	1	0.00656082
NSP12b:N534N	1	0.00656082
NSP12b:N734N	1	0.00656082
NSP12b:P218S	1	0.00656082
NSP12b:R340	1	0.00656082
NSP12b:S220N	1	0.00656082
NSP12b:S355S	1	0.00656082
NSP12b:S638I	1	0.00656082
NSP12b:T237T	1	0.00656082
NSP12b:T385A	1	0.00656082
NSP12b:T393A	1	0.00656082
NSP12b:T522T	1	0.00656082
NSP12b:T582I	1	0.00656082
NSP12b:V222I	1	0.00656082
NSP12b:V306V	1	0.00656082
NSP12b:V344	1	0.00656082
NSP12b:V345	1	0.00656082
NSP12b:Y23Y	1	0.00656082
NSP12b:Y474Y	1	0.00656082
NSP12b:Y875Y	1	0.00656082
NSP13:A338V	1	0.00656082
NSP13:A368S	1	0.00656082
NSP13:A403S	1	0.00656082
NSP13:A520A	1	0.00656082
NSP13:A553V	1	0.00656082
NSP13:C29C	1	0.00656082
NSP13:C8C	1	0.00656082
NSP13:D113D	1	0.00656082
NSP13:D160	1	0.00656082
NSP13:D401D	1	0.00656082
NSP13:D466Y	1	0.00656082
NSP13:E143E	1	0.00656082
NSP13:E341D	1	0.00656082
NSP13:G206G	1	0.00656082
NSP13:G54C	1	0.00656082
NSP13:G91G	1	0.00656082
NSP13:H290Y	1	0.00656082
NSP13:I293I	1	0.00656082
NSP13:K508N	1	0.00656082
NSP13:L176F	1	0.00656082
NSP13:N51T	1	0.00656082
NSP13:P82P	1	0.00656082
NSP13:R339H	1	0.00656082
NSP13:S259L	1	0.00656082
NSP13:S259T	1	0.00656082
NSP13:T137T	1	0.00656082
NSP13:T481M	1	0.00656082
NSP13:V169V	1	0.00656082
NSP13:V348V	1	0.00656082
NSP13:V42V	1	0.00656082
NSP13:V98A	1	0.00656082
NSP13:Y476	1	0.00656082
NSP14:A119V	1	0.00656082
NSP14:A319V	1	0.00656082
NSP14:C285C	1	0.00656082
NSP14:D222D	1	0.00656082
NSP14:E204D	1	0.00656082
NSP14:F377F	1	0.00656082
NSP14:G189G	1	0.00656082
NSP14:G93	1	0.00656082
NSP14:I150T	1	0.00656082
NSP14:K175K	1	0.00656082
NSP14:K339N	1	0.00656082
NSP14:L105L	1	0.00656082
NSP14:L479	1	0.00656082
NSP14:M49I	1	0.00656082
NSP14:P151S	1	0.00656082
NSP14:P203P	1	0.00656082
NSP14:R213L	1	0.00656082
NSP14:S137I	1	0.00656082
NSP14:S255I	1	0.00656082
NSP14:S369F	1	0.00656082
NSP14:T250I	1	0.00656082
NSP14:T524I	1	0.00656082
NSP14:V181V	1	0.00656082
NSP14:V328F	1	0.00656082
NSP14:Y124Y	1	0.00656082
NSP14:Y351Y	1	0.00656082
NSP15:A171V	1	0.00656082
NSP15:A92V	1	0.00656082
NSP15:A94V	1	0.00656082
NSP15:D128E	1	0.00656082
NSP15:D132N	1	0.00656082
NSP15:D132Y	1	0.00656082
NSP15:D323Y	1	0.00656082
NSP15:D91A	1	0.00656082
NSP15:E233*	1	0.00656082
NSP15:E44A	1	0.00656082
NSP15:F176F	1	0.00656082
NSP15:I115T	1	0.00656082
NSP15:K12N	1	0.00656082
NSP15:M271I	1	0.00656082
NSP15:N277N	1	0.00656082
NSP15:N74N	1	0.00656082
NSP15:Q19H	1	0.00656082
NSP15:Q208K	1	0.00656082
NSP15:S147I	1	0.00656082
NSP15:S287L	1	0.00656082
NSP15:S288F	1	0.00656082
NSP15:T285T	1	0.00656082
NSP15:V186V	1	0.00656082
NSP15:V77V	1	0.00656082
NSP15:V9V	1	0.00656082
NSP16:D144D	1	0.00656082
NSP16:I271L	1	0.00656082
NSP16:K160R	1	0.00656082
NSP16:L163L	1	0.00656082
NSP16:L206F	1	0.00656082
NSP16:M20I	1	0.00656082
NSP16:R216R	1	0.00656082
NSP16:T117I	1	0.00656082
NSP16:T151I	1	0.00656082
NSP16:T35I	1	0.00656082
NSP16:V118L	1	0.00656082
NSP16:V259	1	0.00656082
NSP1:D147D	1	0.00656082
NSP1:D156D	1	0.00656082
NSP1:E55K	1	0.00656082
NSP1:G49G	1	0.00656082
NSP1:H110Y	1	0.00656082
NSP1:H45R	1	0.00656082
NSP1:K120R	1	0.00656082
NSP1:L27L	1	0.00656082
NSP1:L92F	1	0.00656082
NSP1:M85	1	0.00656082
NSP1:V106V	1	0.00656082
NSP2:A1V	1	0.00656082
NSP2:A355T	1	0.00656082
NSP2:A360V	1	0.00656082
NSP2:A476V	1	0.00656082
NSP2:A510	1	0.00656082
NSP2:A596T	1	0.00656082
NSP2:A596V	1	0.00656082
NSP2:A59A	1	0.00656082
NSP2:C540R	1	0.00656082
NSP2:D155G	1	0.00656082
NSP2:D23N	1	0.00656082
NSP2:D402G	1	0.00656082
NSP2:D464D	1	0.00656082
NSP2:E457K	1	0.00656082
NSP2:F356F	1	0.00656082
NSP2:G526F	1	0.00656082
NSP2:H194H	1	0.00656082
NSP2:I101T	1	0.00656082
NSP2:I393L	1	0.00656082
NSP2:I513I	1	0.00656082
NSP2:I560V	1	0.00656082
NSP2:K219R	1	0.00656082
NSP2:K22K	1	0.00656082
NSP2:K614K	1	0.00656082
NSP2:L271F	1	0.00656082
NSP2:L353P	1	0.00656082
NSP2:L372L	1	0.00656082
NSP2:L398M	1	0.00656082
NSP2:L444I	1	0.00656082
NSP2:L79F	1	0.00656082
NSP2:M405L	1	0.00656082
NSP2:N414N	1	0.00656082
NSP2:N8N	1	0.00656082
NSP2:P125L	1	0.00656082
NSP2:P181P	1	0.00656082
NSP2:P181S	1	0.00656082
NSP2:Q321R	1	0.00656082
NSP2:R27C	1	0.00656082
NSP2:S122F	1	0.00656082
NSP2:S32P	1	0.00656082
NSP2:S99C	1	0.00656082
NSP2:S99F	1	0.00656082
NSP2:T160T	1	0.00656082
NSP2:T34	1	0.00656082
NSP2:T388I	1	0.00656082
NSP2:T3N	1	0.00656082
NSP2:V311V	1	0.00656082
NSP2:V426	1	0.00656082
NSP2:V469I	1	0.00656082
NSP2:V541V	1	0.00656082
NSP2:V577I	1	0.00656082
NSP3:A1262A	1	0.00656082
NSP3:A1430V	1	0.00656082
NSP3:A1527A	1	0.00656082
NSP3:A1570S	1	0.00656082
NSP3:A1739A	1	0.00656082
NSP3:A1769V	1	0.00656082
NSP3:A1775V	1	0.00656082
NSP3:A1818A	1	0.00656082
NSP3:A1941T	1	0.00656082
NSP3:A225V	1	0.00656082
NSP3:A242T	1	0.00656082
NSP3:A488S	1	0.00656082
NSP3:A921A	1	0.00656082
NSP3:C1015R	1	0.00656082
NSP3:C1392F	1	0.00656082
NSP3:C1421C	1	0.00656082
NSP3:C1627C	1	0.00656082
NSP3:D10D	1	0.00656082
NSP3:D110Y	1	0.00656082
NSP3:D112D	1	0.00656082
NSP3:D1214Y	1	0.00656082
NSP3:D1755D	1	0.00656082
NSP3:D622D	1	0.00656082
NSP3:D785D	1	0.00656082
NSP3:D807D	1	0.00656082
NSP3:E121G	1	0.00656082
NSP3:E888D	1	0.00656082
NSP3:F1327	1	0.00656082
NSP3:F1354F	1	0.00656082
NSP3:F1568F	1	0.00656082
NSP3:F1703L	1	0.00656082
NSP3:F709L	1	0.00656082
NSP3:G1476S	1	0.00656082
NSP3:G1716S	1	0.00656082
NSP3:G251E	1	0.00656082
NSP3:G252G	1	0.00656082
NSP3:G255V	1	0.00656082
NSP3:G337C	1	0.00656082
NSP3:H727H	1	0.00656082
NSP3:H792Y	1	0.00656082
NSP3:I1257S	1	0.00656082
NSP3:I341T	1	0.00656082
NSP3:I385I	1	0.00656082
NSP3:I896I	1	0.00656082
NSP3:I967T	1	0.00656082
NSP3:K1182R	1	0.00656082
NSP3:K1211N	1	0.00656082
NSP3:K1898	1	0.00656082
NSP3:K977Q	1	0.00656082
NSP3:L1210	1	0.00656082
NSP3:L1210L	1	0.00656082
NSP3:L1301F	1	0.00656082
NSP3:L1357L	1	0.00656082
NSP3:L1511L	1	0.00656082
NSP3:L1920L	1	0.00656082
NSP3:L445I	1	0.00656082
NSP3:L89V	1	0.00656082
NSP3:M1441K	1	0.00656082
NSP3:M1788I	1	0.00656082
NSP3:M951I	1	0.00656082
NSP3:N1369T	1	0.00656082
NSP3:N1552N	1	0.00656082
NSP3:N1705N	1	0.00656082
NSP3:N1778G	1	0.00656082
NSP3:N1919N	1	0.00656082
NSP3:N758N	1	0.00656082
NSP3:P1044S	1	0.00656082
NSP3:P108L	1	0.00656082
NSP3:P108P	1	0.00656082
NSP3:P109P	1	0.00656082
NSP3:P1103L	1	0.00656082
NSP3:P1132L	1	0.00656082
NSP3:P1200P	1	0.00656082
NSP3:P125S	1	0.00656082
NSP3:P1484P	1	0.00656082
NSP3:P153L	1	0.00656082
NSP3:P1558P	1	0.00656082
NSP3:P1867T	1	0.00656082
NSP3:P340H	1	0.00656082
NSP3:P74S	1	0.00656082
NSP3:P841P	1	0.00656082
NSP3:Q1240*	1	0.00656082
NSP3:Q1906Q	1	0.00656082
NSP3:Q383	1	0.00656082
NSP3:Q704Q	1	0.00656082
NSP3:R407*	1	0.00656082
NSP3:R558Q	1	0.00656082
NSP3:R558R	1	0.00656082
NSP3:R568C	1	0.00656082
NSP3:R745G	1	0.00656082
NSP3:S1160S	1	0.00656082
NSP3:S1197S	1	0.00656082
NSP3:S1544	1	0.00656082
NSP3:S315N	1	0.00656082
NSP3:S377I	1	0.00656082
NSP3:S692S	1	0.00656082
NSP3:T1250I	1	0.00656082
NSP3:T133I	1	0.00656082
NSP3:T1348I	1	0.00656082
NSP3:T1365I	1	0.00656082
NSP3:T1830N	1	0.00656082
NSP3:T398I	1	0.00656082
NSP3:T612T	1	0.00656082
NSP3:T678I	1	0.00656082
NSP3:V1298V	1	0.00656082
NSP3:V1580V	1	0.00656082
NSP3:V1795I	1	0.00656082
NSP3:V1834A	1	0.00656082
NSP3:V1932A	1	0.00656082
NSP3:V1932V	1	0.00656082
NSP3:V238L	1	0.00656082
NSP3:V325V	1	0.00656082
NSP3:V393F	1	0.00656082
NSP3:V404F	1	0.00656082
NSP3:V477G	1	0.00656082
NSP3:V573V	1	0.00656082
NSP3:V597	1	0.00656082
NSP3:V811F	1	0.00656082
NSP3:W1317C	1	0.00656082
NSP3:Y1028Y	1	0.00656082
NSP3:Y1055Y	1	0.00656082
NSP3:Y1742Y	1	0.00656082
NSP3:Y519Y	1	0.00656082
NSP3:Y698Y	1	0.00656082
NSP3:Y978Y	1	0.00656082
NSP4:A415A	1	0.00656082
NSP4:A69A	1	0.00656082
NSP4:C170	1	0.00656082
NSP4:C330C	1	0.00656082
NSP4:D246Y	1	0.00656082
NSP4:F17L	1	0.00656082
NSP4:F369L	1	0.00656082
NSP4:I289V	1	0.00656082
NSP4:I95V	1	0.00656082
NSP4:K47K	1	0.00656082
NSP4:K86N	1	0.00656082
NSP4:L417L	1	0.00656082
NSP4:N262	1	0.00656082
NSP4:N318N	1	0.00656082
NSP4:N405	1	0.00656082
NSP4:S184N	1	0.00656082
NSP4:S358S	1	0.00656082
NSP4:S386F	1	0.00656082
NSP4:T204T	1	0.00656082
NSP4:T495T	1	0.00656082
NSP4:T60I	1	0.00656082
NSP4:V103V	1	0.00656082
NSP4:V129F	1	0.00656082
NSP4:V434V	1	0.00656082
NSP4:V99A	1	0.00656082
NSP4:Y299Y	1	0.00656082
NSP4:Y397	1	0.00656082
NSP5:D229D	1	0.00656082
NSP5:F305F	1	0.00656082
NSP5:F3F	1	0.00656082
NSP5:I213V	1	0.00656082
NSP5:I78V	1	0.00656082
NSP5:K269K	1	0.00656082
NSP5:K88R	1	0.00656082
NSP5:L272L	1	0.00656082
NSP5:L67F	1	0.00656082
NSP5:L89F	1	0.00656082
NSP5:M276L	1	0.00656082
NSP5:N133N	1	0.00656082
NSP5:N142N	1	0.00656082
NSP5:P108S	1	0.00656082
NSP5:P132P	1	0.00656082
NSP5:P132S	1	0.00656082
NSP5:P184L	1	0.00656082
NSP5:R188R	1	0.00656082
NSP5:S254F	1	0.00656082
NSP5:T24I	1	0.00656082
NSP5:V73F	1	0.00656082
NSP5:Y37	1	0.00656082
NSP6:F191F	1	0.00656082
NSP6:F200F	1	0.00656082
NSP6:F201F	1	0.00656082
NSP6:F36	1	0.00656082
NSP6:G107	1	0.00656082
NSP6:H11Y	1	0.00656082
NSP6:I124V	1	0.00656082
NSP6:I168T	1	0.00656082
NSP6:I49V	1	0.00656082
NSP6:K109N	1	0.00656082
NSP6:L19L	1	0.00656082
NSP6:L227L	1	0.00656082
NSP6:L231F	1	0.00656082
NSP6:L260P	1	0.00656082
NSP6:L43L	1	0.00656082
NSP6:M83V	1	0.00656082
NSP6:P262P	1	0.00656082
NSP6:R233C	1	0.00656082
NSP6:S104	1	0.00656082
NSP6:S21A	1	0.00656082
NSP6:T77A	1	0.00656082
NSP6:V149F	1	0.00656082
NSP6:V182V	1	0.00656082
NSP6:V24V	1	0.00656082
NSP7:D44D	1	0.00656082
NSP7:D44G	1	0.00656082
NSP7:D77D	1	0.00656082
NSP7:L20L	1	0.00656082
NSP7:M75I	1	0.00656082
NSP7:S54S	1	0.00656082
NSP7:S61S	1	0.00656082
NSP7:V12V	1	0.00656082
NSP8:A3V	1	0.00656082
NSP8:D50D	1	0.00656082
NSP8:K127K	1	0.00656082
NSP8:K82K	1	0.00656082
NSP8:L9F	1	0.00656082
NSP8:N104D	1	0.00656082
NSP8:P178S	1	0.00656082
NSP8:Q24H	1	0.00656082
NSP8:S8S	1	0.00656082
NSP8:T89I	1	0.00656082
NSP8:V131V	1	0.00656082
NSP9:A22V	1	0.00656082
NSP9:D26D	1	0.00656082
NSP9:L45L	1	0.00656082
NSP9:P71L	1	0.00656082
NSP9:T35I	1	0.00656082
NSP9:Y31Y	1	0.00656082
ORF10:I13V	1	0.00656082
ORF10:N36S	1	0.00656082
ORF10:P10L	1	0.00656082
ORF10:V30L	1	0.00656082
ORF10:V6V	1	0.00656082
ORF3a:A39A	1	0.00656082
ORF3a:D155Y	1	0.00656082
ORF3a:D210Y	1	0.00656082
ORF3a:G100C	1	0.00656082
ORF3a:G172V	1	0.00656082
ORF3a:G188C	1	0.00656082
ORF3a:G254*	1	0.00656082
ORF3a:I179T	1	0.00656082
ORF3a:I63L	1	0.00656082
ORF3a:K21N	1	0.00656082
ORF3a:L101F	1	0.00656082
ORF3a:L106F	1	0.00656082
ORF3a:L115L	1	0.00656082
ORF3a:L41P	1	0.00656082
ORF3a:L52F	1	0.00656082
ORF3a:L53F	1	0.00656082
ORF3a:L84M	1	0.00656082
ORF3a:N234	1	0.00656082
ORF3a:Q185H	1	0.00656082
ORF3a:R122S	1	0.00656082
ORF3a:R126K	1	0.00656082
ORF3a:R126M	1	0.00656082
ORF3a:R68I	1	0.00656082
ORF3a:S209P	1	0.00656082
ORF3a:S253P	1	0.00656082
ORF3a:T14	1	0.00656082
ORF3a:T164T	1	0.00656082
ORF3a:T248I	1	0.00656082
ORF3a:T269T	1	0.00656082
ORF3a:T34T	1	0.00656082
ORF3a:V112V	1	0.00656082
ORF3a:V13L	1	0.00656082
ORF3a:V55F	1	0.00656082
ORF3a:Y141Y	1	0.00656082
ORF6:D53Y	1	0.00656082
ORF6:D61D	1	0.00656082
ORF6:L15L	1	0.00656082
ORF6:N34N	1	0.00656082
ORF6:Q51	1	0.00656082
ORF6:T10I	1	0.00656082
ORF7a:A79V	1	0.00656082
ORF7a:E95Q	1	0.00656082
ORF7a:G26R	1	0.00656082
ORF7a:G38*	1	0.00656082
ORF7a:G38A	1	0.00656082
ORF7a:L96H	1	0.00656082
ORF7a:T14I	1	0.00656082
ORF7a:T27I	1	0.00656082
ORF7a:T28I	1	0.00656082
ORF7a:V71L	1	0.00656082
ORF7a:Y40Y	1	0.00656082
ORF7a:Y97D	1	0.00656082
ORF7a:Y97Y	1	0.00656082
ORF7b:A15S	1	0.00656082
ORF7b:H42H	1	0.00656082
ORF7b:I82T	1	0.00656082
ORF7b:L17L	1	0.00656082
ORF7b:L32F	1	0.00656082
ORF8:A14A	1	0.00656082
ORF8:A51S	1	0.00656082
ORF8:A65S	1	0.00656082
ORF8:A65V	1	0.00656082
ORF8:C37F	1	0.00656082
ORF8:D34N	1	0.00656082
ORF8:D75N	1	0.00656082
ORF8:E92K	1	0.00656082
ORF8:F120L	1	0.00656082
ORF8:I76I	1	0.00656082
ORF8:L118	1	0.00656082
ORF8:P36P	1	0.00656082
ORF8:S67A	1	0.00656082
ORF8:V62L	1	0.00656082
ORF8:Y111Y	1	0.00656082
S:A1020S	1	0.00656082
S:A1078S	1	0.00656082
S:A243	1	0.00656082
S:A522V	1	0.00656082
S:A831A	1	0.00656082
S:A831V	1	0.00656082
S:A845V	1	0.00656082
S:A871S	1	0.00656082
S:A892A	1	0.00656082
S:A899S	1	0.00656082
S:C1254S	1	0.00656082
S:C15F	1	0.00656082
S:C432C	1	0.00656082
S:C480	1	0.00656082
S:D1146D	1	0.00656082
S:D1163H	1	0.00656082
S:D1259Y	1	0.00656082
S:D138H	1	0.00656082
S:D253N	1	0.00656082
S:D389N	1	0.00656082
S:D839D	1	0.00656082
S:D843N	1	0.00656082
S:D936D	1	0.00656082
S:E484Q	1	0.00656082
S:E780Q	1	0.00656082
S:ED1258DH	1	0.00656082
S:F1089L	1	0.00656082
S:F1121L	1	0.00656082
S:F1148F	1	0.00656082
S:F157L	1	0.00656082
S:F329	1	0.00656082
S:F400F	1	0.00656082
S:F456	1	0.00656082
S:F55F	1	0.00656082
S:G1099G	1	0.00656082
S:G142D	1	0.00656082
S:G142V	1	0.00656082
S:G184	1	0.00656082
S:G339V	1	0.00656082
S:G75V	1	0.00656082
S:G769V	1	0.00656082
S:H66Q	1	0.00656082
S:I1132V	1	0.00656082
S:I231L	1	0.00656082
S:K1205N	1	0.00656082
S:K1255N	1	0.00656082
S:K378N	1	0.00656082
S:K417T	1	0.00656082
S:K97N	1	0.00656082
S:L1200V	1	0.00656082
S:L552L	1	0.00656082
S:L629V	1	0.00656082
S:L763	1	0.00656082
S:M153I	1	0.00656082
S:M697T	1	0.00656082
S:N1135I	1	0.00656082
S:N448	1	0.00656082
S:N606N	1	0.00656082
S:N616N	1	0.00656082
S:N658D	1	0.00656082
S:N679Y	1	0.00656082
S:N751N	1	0.00656082
S:N960N	1	0.00656082
S:P1162L	1	0.00656082
S:P1162S	1	0.00656082
S:P1263L	1	0.00656082
S:P209H	1	0.00656082
S:P26S	1	0.00656082
S:P295P	1	0.00656082
S:P812S	1	0.00656082
S:P9L	1	0.00656082
S:Q1201H	1	0.00656082
S:Q1208E	1	0.00656082
S:Q23H	1	0.00656082
S:Q52Q	1	0.00656082
S:R102I	1	0.00656082
S:R190S	1	0.00656082
S:S1261S	1	0.00656082
S:S13I	1	0.00656082
S:S256	1	0.00656082
S:S373L	1	0.00656082
S:S373S	1	0.00656082
S:S443S	1	0.00656082
S:S45T	1	0.00656082
S:S691S	1	0.00656082
S:S71	1	0.00656082
S:S937L	1	0.00656082
S:T1027I	1	0.00656082
S:T20I	1	0.00656082
S:T20N	1	0.00656082
S:T618T	1	0.00656082
S:T747T	1	0.00656082
S:V1104L	1	0.00656082
S:V1176F	1	0.00656082
S:V1228L	1	0.00656082
S:V267V	1	0.00656082
S:V576V	1	0.00656082
S:V642F	1	0.00656082
S:W258S	1	0.00656082
S:Y1155H	1	0.00656082
S:Y144F	1	0.00656082
S:Y473	1	0.00656082
S:Y489Y	1	0.00656082
